# Longitudinal brain structural changes during clozapine treatment: associations with neuroreceptor architecture and clinical response

**DOI:** 10.64898/2026.06.06.26354980

**Authors:** Bridget King, Dara M. Cannon, Nicolas A. Crossley, Alfonso Gonzalez-Valderrama, Brian Hallahan, Wi Hoon Jung, Matthew J. Kempton, Seoyoung Kim, Andrew J. Lawrence, James H. MacCabe, Colm McDonald, Cristián Mena, Shinichiro Nakajima, Andrew Papale, Samira Raminfard, Deepak K. Sarpal, Hyejin Sim, Giulia Tronchin, Lauri Tuominen, Euitae Kim, Alice Egerton

**Affiliations:** Department of Psychosis Studies, Institute of Psychiatry, Psychology and Neuroscience, King’s College London, London, United Kingdom; Clinical Neuroimaging Laboratory, Centre for Neuroimaging, Cognition and Genomics (NICOG), Galway; Department of Psychiatry, Pontificia, Universidad Catolica de Chile, Santiago, Chile; Centro de Interés Nacional para Investigación e Innovación en Niñez, Adolescencia, Resiliencia y Adversidad (IINARA), Santiago, Chile; School of Medicine, Finis Terrae University, Santiago, Chile; Dr José Horwitz Barack Psychiatric Institute, Santiago Chile; Department of Psychology, Gachon University, Gyeonggi-do, Republic of Korea; Department of Psychiatry, Seoul National University Bundang Hospital, Gyeonggi-do, Seoul, Republic of Korea; Department of Psychological Medicine, Institute of Psychiatry, Psychology and Neuroscience, King’s College London, London, UK; Department of Neuropsychiatry, Keio University School of Medicine, Tokyo; University of Pittsburgh School of Medicine, Pittsburgh, Pennsylvania, USA; Department of Brain & Cognitive Sciences, College of Natural Sciences, Seoul National University, Seoul, Republic of Korea; University of Ottawa Institute of Mental Health Research, Ottawa, ON, Canada; Department of Psychiatry, College of Medicine, Seoul National University, Seoul, Republic of Korea

## Abstract

In treatment-resistant schizophrenia, clozapine treatment has been associated with longitudinal reductions in subcortical volumes, ventricular enlargement, and widespread cortical thinning. However, it is unknown how these structural changes relate to clozapine’s pharmacological profile and clinical efficacy. We combined five longitudinal datasets with MRI acquired before and on average 5 months after clozapine initiation in 143 individuals to quantify brain structural changes and their association with normative maps relating to neuroreceptor architecture and physiological systems, and improvement in symptom severity. Clozapine treatment was associated with grey matter volume reductions across multiple subcortical regions (including the amygdala, hippocampus, thalamus, caudate, putamen and nucleus accumbens), increases in pallidal volume, ventricular enlargement, and widespread cortical thinning. Cortical regions showing the greatest magnitude of thinning corresponded to areas with higher normative densities of serotonergic 5-HT_1A_, 5-HT_2A_ and 5-HT_4_ receptors. Changes in subcortical volume or cortical thickness during clozapine treatment were not associated with changes in total or positive symptom severity. In addition, baseline subcortical volume, cortical thickness, or gyrification prior to starting clozapine did not predict subsequent symptom improvement. Cortical thinning may partly reflect clozapine’s activity at serotonergic receptors, which have been implicated in cortical network stabilisation and neuroplasticity, however structural remodelling during clozapine treatment may reflect a process independent from its clinical efficacy in improving core symptoms of psychosis.

## Supplementary_eTables for "Longitudinal brain structural changes during clozapine treatment: associations with neuroreceptor architecture and clinical response"

### Sheet: eTable 1
Subcortical volumes and cortical thickness SPC (clozapine naïve sample)
Region	Hemisphere	Term	Estimate	SE	T.value	P.value
Amygdala	Left	Intercept	-5.36581	1.98575	-2.70216	0.0077873
		Age	0.214989	0.147645	1.45613	0.147715
		Sex	0.951509	3.35469	0.283635	0.777131
	Right	Intercept	-7.21756	1.19767	-6.02632	<.001
		Age	0.0432082	0.0890497	0.485214	0.628323
		Sex	-1.26259	2.02333	-0.624013	0.533688
Caudate	Left	Intercept	-5.54085	0.790783	-7.0068	<.001
		Age	0.0250037	0.0587965	0.425258	0.671336
		Sex	-0.648635	1.33594	-0.485528	0.628101
	Right	Intercept	25.9751	3.18173	8.16381	<.001
		Age	-0.186737	0.236569	-0.789356	0.431309
		Sex	5.62177	5.37518	1.04588	0.297515
Hippocampus	Left	Intercept	-9.27423	0.885599	-10.4723	<.001
		Age	0.0364415	0.0658463	0.553434	0.580896
		Sex	-1.69779	1.49612	-1.13479	0.258503
	Right	Intercept	-10.6767	1.1151	-9.57463	<.001
		Age	-0.0549341	0.0829105	-0.662571	0.508752
		Sex	0.165619	1.88384	0.0879155	0.930076
Lateral Ventricle	Left	Intercept	3.10763	1.26875	2.44936	0.0156121
		Age	-0.0490381	0.0943346	-0.519832	0.604045
		Sex	1.02711	2.14341	0.479194	0.632587
	Right	Intercept	-14.6943	3.57798	-4.10689	<.001
		Age	0.22913	0.266031	0.861291	0.390628
		Sex	5.46766	6.04459	0.904555	0.367337
Nucleus Accumbens	Left	Intercept	-5.8191	1.40437	-4.14355	<.001
		Age	0.111596	0.104418	1.06874	0.287125
		Sex	1.51417	2.37253	0.63821	0.524434
	Right	Intercept	-6.71353	1.00911	-6.65292	<.001
		Age	0.00629639	0.0750297	0.0839187	0.933247
		Sex	-1.42548	1.70478	-0.836165	0.404562
Pallidum	Left	Intercept	-3.93595	0.865008	-4.55019	<.001
		Age	0.00598496	0.0643153	0.0930565	0.925999
		Sex	-1.22342	1.46133	-0.837194	0.403986
	Right	Intercept	28.4883	4.42285	6.44116	<.001
		Age	-0.343822	0.328849	-1.04553	0.297674
		Sex	5.64667	7.4719	0.755721	0.451153
Putamen	Left	Intercept	-9.27297	0.744867	-12.4492	<.001
		Age	-0.00318793	0.0553826	-0.0575619	0.954184
		Sex	-0.9894	1.25837	-0.786255	0.433117
	Right	Intercept	-8.86175	0.814507	-10.8799	<.001
		Age	0.0589005	0.0605605	0.972589	0.332523
		Sex	-0.0896462	1.37602	-0.065149	0.948153
Thalamus	Left	Intercept	5.41029	1.15346	4.6905	<.001
		Age	0.0306765	0.0857622	0.357692	0.721141
		Sex	-2.99845	1.94864	-1.53874	0.126242
	Right	Intercept	-11.6732	2.18774	-5.33573	<.001
		Age	-0.00581663	0.162664	-0.0357587	0.971528
		Sex	2.81652	3.69594	0.762057	0.447375
Bankssts	Left	Intercept	-6.35	1.1	-5.75	<.001
		Age	0.14	0.08	1.65	0.101
		Sex	-2.37	1.86	-1.27	0.206
	Right	Intercept	-7.01	1.26	-5.57	<.001
		Age	0.04	0.09	0.46	0.648
		Sex	-0.33	2.13	-0.15	0.879
Caudalanteriorcingulate	Left	Intercept	-4.39	1.12	-3.93	<.001
		Age	0.03	0.08	0.4	0.693
		Sex	-1.23	1.89	-0.65	0.514
	Right	Intercept	-2.54	0.98	-2.6	0.01
		Age	0.02	0.07	0.22	0.827
		Sex	-1.74	1.65	-1.06	0.292
Caudalmiddlefrontal	Left	Intercept	-4.87	1.14	-4.29	<.001
		Age	-0.02	0.08	-0.19	0.853
		Sex	-1.12	1.92	-0.58	0.562
	Right	Intercept	-4.17	1.13	-3.7	<.001
		Age	0.1	0.08	1.15	0.251
		Sex	0.99	1.91	0.52	0.605
Cuneus	Left	Intercept	-3.46	0.85	-4.06	<.001
		Age	0.11	0.06	1.77	0.079
		Sex	-0.3	1.44	-0.21	0.833
	Right	Intercept	-2.64	0.87	-3.04	0.003
		Age	0.07	0.06	1.07	0.288
		Sex	-1.39	1.47	-0.95	0.345
Entorhinal	Left	Intercept	-5.45	1.7	-3.2	0.002
		Age	-0.17	0.13	-1.33	0.186
		Sex	0.57	2.88	0.2	0.844
	Right	Intercept	-6.36	1.53	-4.17	<.001
		Age	-0.04	0.11	-0.37	0.715
		Sex	2.36	2.58	0.91	0.362
Fusiform	Left	Intercept	-4.56	0.9	-5.06	<.001
		Age	0.02	0.07	0.24	0.81
		Sex	-1.31	1.52	-0.86	0.392
	Right	Intercept	-3.99	1.02	-3.92	<.001
		Age	0.07	0.08	0.91	0.366
		Sex	0.19	1.72	0.11	0.914
Inferiorparietal	Left	Intercept	-4.02	0.92	-4.36	<.001
		Age	0.07	0.07	1.09	0.279
		Sex	-2.7	1.56	-1.73	0.085
	Right	Intercept	-4.7	0.95	-4.94	<.001
		Age	0.03	0.07	0.49	0.626
		Sex	-1.13	1.6	-0.71	0.482
Inferiortemporal	Left	Intercept	-6.84	1.02	-6.74	<.001
		Age	0.04	0.08	0.58	0.566
		Sex	-0.03	1.72	-0.01	0.988
	Right	Intercept	-6.35	1.11	-5.7	<.001
		Age	0.06	0.08	0.67	0.502
		Sex	-1.84	1.88	-0.98	0.329
Isthmuscingulate	Left	Intercept	-4.05	0.97	-4.18	<.001
		Age	0.06	0.07	0.88	0.382
		Sex	-3.18	1.64	-1.95	0.054
	Right	Intercept	-4.68	0.77	-6.08	<.001
		Age	0.14	0.06	2.46	0.015
		Sex	0.18	1.3	0.14	0.887
Lateraloccipital	Left	Intercept	-3.68	0.81	-4.57	<.001
		Age	0.04	0.06	0.7	0.488
		Sex	-1.03	1.36	-0.75	0.452
	Right	Intercept	-3.05	0.99	-3.1	0.002
		Age	-0.01	0.07	-0.15	0.884
		Sex	-0.78	1.66	-0.47	0.64
Lateralorbitofrontal	Left	Intercept	-7.07	0.98	-7.23	<.001
		Age	0.02	0.07	0.25	0.804
		Sex	-2.11	1.65	-1.28	0.204
	Right	Intercept	-7.48	0.97	-7.75	<.001
		Age	0.07	0.07	0.94	0.351
		Sex	0.26	1.63	0.16	0.875
Lingual	Left	Intercept	-4.1	0.79	-5.19	<.001
		Age	0.04	0.06	0.63	0.533
		Sex	0.16	1.33	0.12	0.907
	Right	Intercept	-2.74	0.88	-3.12	0.002
		Age	0.03	0.07	0.48	0.632
		Sex	-0.54	1.48	-0.37	0.714
Medialorbitofrontal	Left	Intercept	-5.12	0.94	-5.45	<.001
		Age	0.04	0.07	0.63	0.527
		Sex	-3.72	1.59	-2.35	0.02
	Right	Intercept	-4.83	1.02	-4.76	<.001
		Age	0.02	0.08	0.27	0.787
		Sex	-2.04	1.72	-1.19	0.237
Middletemporal	Left	Intercept	-7.12	1.01	-7.07	<.001
		Age	0.06	0.07	0.83	0.407
		Sex	-1.4	1.7	-0.82	0.411
	Right	Intercept	-7.2	1.05	-6.82	<.001
		Age	0.1	0.08	1.33	0.186
		Sex	-0.19	1.78	-0.11	0.913
Parahippocampal	Left	Intercept	-2.77	1.12	-2.46	0.015
		Age	0.06	0.08	0.72	0.474
		Sex	0.04	1.9	0.02	0.982
	Right	Intercept	-4.69	1.05	-4.45	<.001
		Age	0	0.08	0.01	0.995
		Sex	1.81	1.78	1.01	0.312
Paracentral	Left	Intercept	-2.84	1.22	-2.32	0.022
		Age	0.14	0.09	1.53	0.129
		Sex	-1.28	2.06	-0.62	0.534
	Right	Intercept	-2.54	1.11	-2.29	0.023
		Age	-0.01	0.08	-0.18	0.86
		Sex	-3.82	1.87	-2.05	0.042
Parsopercularis	Left	Intercept	-5.1	1.04	-4.91	<.001
		Age	0.15	0.08	1.92	0.057
		Sex	-1.44	1.76	-0.82	0.414
	Right	Intercept	-6.25	1.09	-5.74	<.001
		Age	0.11	0.08	1.32	0.188
		Sex	-0.62	1.84	-0.34	0.736
Parsorbitalis	Left	Intercept	-7.69	1.28	-6.02	<.001
		Age	0.08	0.1	0.85	0.395
		Sex	0.55	2.16	0.25	0.801
	Right	Intercept	-7.12	1.2	-5.91	<.001
		Age	0.13	0.09	1.45	0.15
		Sex	0.03	2.03	0.01	0.99
Parstriangularis	Left	Intercept	-6.11	1.14	-5.37	<.001
		Age	0.12	0.08	1.44	0.152
		Sex	-1.25	1.92	-0.65	0.517
	Right	Intercept	-5.05	0.88	-5.76	<.001
		Age	0.08	0.07	1.25	0.213
		Sex	-1.1	1.48	-0.74	0.459
Pericalcarine	Left	Intercept	-2.99	0.84	-3.57	<.001
		Age	0.06	0.06	0.89	0.375
		Sex	-0.99	1.41	-0.7	0.484
	Right	Intercept	-4.22	0.77	-5.49	<.001
		Age	0.04	0.06	0.66	0.511
		Sex	0.94	1.3	0.72	0.47
Postcentral	Left	Intercept	-2.89	0.86	-3.34	0.001
		Age	0.05	0.06	0.75	0.453
		Sex	-2.65	1.46	-1.81	0.072
	Right	Intercept	-2.22	0.93	-2.38	0.019
		Age	0.08	0.07	1.19	0.236
		Sex	-4.02	1.58	-2.55	0.012
Posteriorcingulate	Left	Intercept	-4.08	1.25	-3.27	0.001
		Age	0.05	0.09	0.57	0.568
		Sex	0.82	2.11	0.39	0.698
	Right	Intercept	-3.21	1.09	-2.93	0.004
		Age	0.03	0.08	0.34	0.738
		Sex	-0.05	1.85	-0.02	0.981
Precentral	Left	Intercept	-2.98	0.85	-3.53	<.001
		Age	0.07	0.06	1.13	0.259
		Sex	-3.56	1.43	-2.49	0.014
	Right	Intercept	-3.84	0.79	-4.87	<.001
		Age	0.05	0.06	0.92	0.36
		Sex	-1.42	1.33	-1.06	0.289
Rostralanteriorcingulate	Left	Intercept	-5.43	0.99	-5.49	<.001
		Age	-0.01	0.07	-0.11	0.91
		Sex	-0.11	1.67	-0.07	0.947
	Right	Intercept	-3.64	1.03	-3.53	<.001
		Age	0.05	0.08	0.66	0.512
		Sex	-2.12	1.74	-1.22	0.225
Rostralmiddlefrontal	Left	Intercept	-4.79	0.96	-5	<.001
		Age	0.05	0.07	0.73	0.468
		Sex	-0.47	1.62	-0.29	0.774
	Right	Intercept	-3.86	0.83	-4.65	<.001
		Age	0.04	0.06	0.62	0.539
		Sex	-0.34	1.4	-0.24	0.807
Superiorfrontal	Left	Intercept	-5.03	0.98	-5.13	<.001
		Age	0.12	0.07	1.6	0.112
		Sex	-1.44	1.66	-0.87	0.385
	Right	Intercept	-5.03	1.02	-4.96	<.001
		Age	0.09	0.08	1.13	0.261
		Sex	-0.91	1.72	-0.53	0.596
Superiorparietal	Left	Intercept	-1.47	0.84	-1.75	0.082
		Age	0.02	0.06	0.34	0.733
		Sex	-4.41	1.42	-3.1	0.002
	Right	Intercept	-2.56	0.88	-2.91	0.004
		Age	0.02	0.07	0.35	0.727
		Sex	-1.66	1.48	-1.12	0.266
Superiortemporal	Left	Intercept	-5.62	1	-5.63	<.001
		Age	0.09	0.07	1.21	0.23
		Sex	-0.83	1.69	-0.5	0.621
	Right	Intercept	-6.45	1.1	-5.87	<.001
		Age	0.04	0.08	0.55	0.583
		Sex	0.66	1.86	0.35	0.724
Supramarginal	Left	Intercept	-4.33	0.82	-5.31	<.001
		Age	0.1	0.06	1.68	0.094
		Sex	-1.39	1.38	-1.01	0.316
	Right	Intercept	-4.86	1.03	-4.73	<.001
		Age	0.05	0.08	0.71	0.478
		Sex	-0.97	1.73	-0.56	0.575
Frontalpole	Left	Intercept	-6.25	1.47	-4.26	<.001
		Age	-0.02	0.11	-0.2	0.842
		Sex	-3.94	2.48	-1.59	0.115
	Right	Intercept	-5.44	1.31	-4.15	<.001
		Age	0.06	0.1	0.66	0.509
		Sex	-3.99	2.21	-1.8	0.073
Temporalpole	Left	Intercept	-6.33	1.38	-4.59	<.001
		Age	-0.04	0.1	-0.38	0.708
		Sex	-0.13	2.33	-0.06	0.954
	Right	Intercept	-10.44	1.6	-6.53	<.001
		Age	-0.02	0.12	-0.2	0.839
		Sex	4.98	2.7	1.85	0.067
Transversetemporal	Left	Intercept	-3.07	1.73	-1.78	0.077
		Age	0.21	0.13	1.67	0.098
		Sex	-1.9	2.92	-0.65	0.516
	Right	Intercept	-2.11	1.54	-1.37	0.174
		Age	0.09	0.11	0.74	0.458
		Sex	-4.82	2.6	-1.85	0.066
Insula	Left	Intercept	-4.15	0.77	-5.39	<.001
		Age	0	0.06	-0.04	0.97
		Sex	-1.09	1.3	-0.84	0.403
	Right	Intercept	-5.39	0.79	-6.78	<.001
		Age	0.07	0.06	1.21	0.23
		Sex	0.46	1.34	0.34	0.733

### Sheet: eTable 2
Subcortical volumes and cortical thickness non-annualised SPC
Region	Hemisphere	Predictor	Estimate	SE	T.value	P.value
Amygdala	Left	Intercept	-2.06	0.64	-3.24	0.002
		Age	0.04	0.05	0.78	0.435
		Sex	-0.46	1.07	-0.43	0.668
	Right	Intercept	-1.98	0.51	-3.84	<.001
		Age	0.06	0.04	1.58	0.117
		Sex	-0.04	0.87	-0.05	0.963
Caudate	Left	Intercept	-3.48	0.33	-10.53	<.001
		Age	0.03	0.02	1.16	0.248
		Sex	-0.86	0.56	-1.54	0.125
	Right	Intercept	-3.42	0.27	-12.5	<.001
		Age	0.01	0.02	0.68	0.497
		Sex	-0.64	0.46	-1.38	0.168
Hippocampus	Left	Intercept	-2.49	0.39	-6.43	<.001
		Age	0	0.03	0.12	0.902
		Sex	-0.59	0.65	-0.91	0.364
	Right	Intercept	-2.52	0.36	-6.99	<.001
		Age	-0.01	0.03	-0.54	0.588
		Sex	-0.77	0.61	-1.27	0.206
Lateral Ventricle	Left	Intercept	8.54	1.21	7.06	<.001
		Age	-0.06	0.09	-0.65	0.515
		Sex	3.61	2.04	1.77	0.079
	Right	Intercept	9.21	1.43	6.46	<.001
		Age	-0.09	0.1	-0.82	0.411
		Sex	3.97	2.4	1.65	0.101
Nucleus Accumbens	Left	Intercept	-5.46	1.22	-4.48	<.001
		Age	0.09	0.09	0.97	0.332
		Sex	0.58	2.05	0.28	0.777
	Right	Intercept	-3.83	0.74	-5.19	<.001
		Age	0.03	0.05	0.52	0.604
		Sex	0.35	1.24	0.28	0.782
Pallidum	Left	Intercept	1.2	0.42	2.86	0.005
		Age	0.01	0.03	0.43	0.666
		Sex	0.4	0.71	0.56	0.577
	Right	Intercept	1.63	0.37	4.39	<.001
		Age	-0.01	0.03	-0.26	0.794
		Sex	-0.58	0.62	-0.92	0.358
Putamen	Left	Intercept	-3.9	0.36	-10.83	<.001
		Age	-0.01	0.03	-0.22	0.827
		Sex	0.03	0.61	0.06	0.955
	Right	Intercept	-3.32	0.28	-11.73	<.001
		Age	0.02	0.02	0.98	0.328
		Sex	-0.28	0.48	-0.59	0.553
Thalamus	Left	Intercept	-1.98	0.32	-6.14	<.001
		Age	0.01	0.02	0.49	0.623
		Sex	-0.26	0.54	-0.48	0.634
	Right	Intercept	-1.55	0.32	-4.82	<.001
		Age	0.01	0.02	0.3	0.768
		Sex	-0.33	0.54	-0.61	0.54
Bankssts	Left	Intercept	-2.17	0.34	-6.3	<.001
		Age	0.02	0.03	0.97	0.335
		Sex	-1.1	0.58	-1.9	0.06
	Right	Intercept	-2.3	0.41	-5.68	<.001
		Age	0.01	0.03	0.21	0.838
		Sex	-0.86	0.68	-1.26	0.21
Caudalanteriorcingulate	Left	Intercept	-1.64	0.39	-4.14	<.001
		Age	0.02	0.03	0.72	0.473
		Sex	-0.63	0.66	-0.94	0.348
	Right	Intercept	-1.18	0.31	-3.76	<.001
		Age	0.02	0.02	0.82	0.415
		Sex	-0.67	0.53	-1.27	0.206
Caudalmiddlefrontal	Left	Intercept	-1.42	0.43	-3.33	0.001
		Age	-0.01	0.03	-0.36	0.718
		Sex	-0.72	0.72	-1.01	0.315
	Right	Intercept	-1.19	0.39	-3.01	0.003
		Age	0.04	0.03	1.35	0.18
		Sex	-0.16	0.66	-0.24	0.809
Cuneus	Left	Intercept	-1.24	0.29	-4.27	<.001
		Age	0.03	0.02	1.53	0.128
		Sex	-0.25	0.49	-0.51	0.611
	Right	Intercept	-0.98	0.29	-3.41	<.001
		Age	0.02	0.02	1.17	0.245
		Sex	-0.31	0.48	-0.64	0.524
Entorhinal	Left	Intercept	-1.99	0.55	-3.6	<.001
		Age	-0.07	0.04	-1.71	0.09
		Sex	-0.25	0.93	-0.26	0.792
	Right	Intercept	-2.28	0.52	-4.36	<.001
		Age	-0.02	0.04	-0.61	0.546
		Sex	0.66	0.88	0.75	0.458
Fusiform	Left	Intercept	-1.68	0.33	-5.07	<.001
		Age	0	0.02	0.05	0.964
		Sex	-0.75	0.56	-1.35	0.18
	Right	Intercept	-1.41	0.35	-3.98	<.001
		Age	0.01	0.03	0.38	0.703
		Sex	-0.25	0.6	-0.42	0.676
Inferiorparietal	Left	Intercept	-1.32	0.31	-4.3	<.001
		Age	0.01	0.02	0.48	0.629
		Sex	-1.19	0.52	-2.31	0.022
	Right	Intercept	-1.61	0.31	-5.11	<.001
		Age	0.02	0.02	0.68	0.5
		Sex	-0.81	0.53	-1.53	0.128
Inferiortemporal	Left	Intercept	-2.47	0.36	-6.89	<.001
		Age	0.01	0.03	0.39	0.701
		Sex	-0.34	0.6	-0.57	0.571
	Right	Intercept	-2.27	0.4	-5.67	<.001
		Age	0.02	0.03	0.53	0.598
		Sex	-1.02	0.67	-1.51	0.134
Isthmuscingulate	Left	Intercept	-1.65	0.32	-5.12	<.001
		Age	0.02	0.02	0.72	0.474
		Sex	-1.11	0.54	-2.04	0.043
	Right	Intercept	-1.78	0.28	-6.38	<.001
		Age	0.05	0.02	2.23	0.028
		Sex	-0.21	0.47	-0.44	0.663
Lateraloccipital	Left	Intercept	-1.03	0.27	-3.83	<.001
		Age	0.01	0.02	0.52	0.6
		Sex	-0.62	0.45	-1.36	0.176
	Right	Intercept	-1.07	0.32	-3.37	<.001
		Age	-0.01	0.02	-0.6	0.551
		Sex	-0.49	0.54	-0.91	0.366
Lateralorbitofrontal	Left	Intercept	-2.62	0.34	-7.66	<.001
		Age	0.01	0.02	0.27	0.784
		Sex	-0.99	0.58	-1.72	0.087
	Right	Intercept	-2.72	0.31	-8.89	<.001
		Age	0.02	0.02	0.97	0.334
		Sex	-0.12	0.51	-0.23	0.816
Lingual	Left	Intercept	-1.32	0.27	-4.91	<.001
		Age	0.03	0.02	1.3	0.196
		Sex	-0.14	0.45	-0.32	0.751
	Right	Intercept	-0.95	0.28	-3.43	<.001
		Age	0.02	0.02	1.17	0.242
		Sex	-0.29	0.47	-0.61	0.542
Medialorbitofrontal	Left	Intercept	-1.96	0.32	-6.06	<.001
		Age	0.01	0.02	0.53	0.595
		Sex	-1.63	0.54	-2.99	0.003
	Right	Intercept	-1.92	0.35	-5.44	<.001
		Age	0	0.03	0.15	0.883
		Sex	-0.88	0.59	-1.48	0.142
Middletemporal	Left	Intercept	-2.52	0.33	-7.64	<.001
		Age	0.02	0.02	0.79	0.43
		Sex	-0.82	0.56	-1.47	0.144
	Right	Intercept	-2.49	0.36	-6.92	<.001
		Age	0.04	0.03	1.42	0.158
		Sex	-0.56	0.61	-0.92	0.36
Parahippocampal	Left	Intercept	-0.85	0.37	-2.3	0.023
		Age	0.01	0.03	0.44	0.663
		Sex	-0.49	0.62	-0.79	0.431
	Right	Intercept	-1.62	0.36	-4.47	<.001
		Age	-0.01	0.03	-0.2	0.841
		Sex	0.46	0.61	0.75	0.453
Paracentral	Left	Intercept	-1.12	0.42	-2.71	0.008
		Age	0.03	0.03	1.15	0.253
		Sex	-0.34	0.7	-0.49	0.626
	Right	Intercept	-0.77	0.35	-2.2	0.03
		Age	-0.01	0.03	-0.44	0.659
		Sex	-1.38	0.59	-2.33	0.021
Parsopercularis	Left	Intercept	-1.86	0.33	-5.68	<.001
		Age	0.05	0.02	2.06	0.041
		Sex	-0.71	0.55	-1.3	0.196
	Right	Intercept	-2.14	0.35	-6.07	<.001
		Age	0.04	0.03	1.49	0.138
		Sex	-0.79	0.59	-1.33	0.186
Parsorbitalis	Left	Intercept	-2.61	0.42	-6.21	<.001
		Age	0.03	0.03	0.95	0.343
		Sex	-0.35	0.71	-0.5	0.62
	Right	Intercept	-2.43	0.34	-7.18	<.001
		Age	0.04	0.02	1.64	0.103
		Sex	-0.41	0.57	-0.72	0.471
Parstriangularis	Left	Intercept	-2.21	0.38	-5.86	<.001
		Age	0.05	0.03	1.66	0.099
		Sex	-0.47	0.64	-0.73	0.466
	Right	Intercept	-1.86	0.31	-6.01	<.001
		Age	0.03	0.02	1.46	0.147
		Sex	-0.69	0.52	-1.32	0.188
Pericalcarine	Left	Intercept	-1.13	0.39	-2.88	0.005
		Age	0.04	0.03	1.36	0.176
		Sex	0.55	0.66	0.84	0.403
	Right	Intercept	-0.82	0.43	-1.94	0.054
		Age	-0.03	0.03	-0.87	0.385
		Sex	0.27	0.72	0.38	0.707
Postcentral	Left	Intercept	-0.95	0.27	-3.49	<.001
		Age	0.02	0.02	0.82	0.411
		Sex	-0.44	0.46	-0.95	0.343
	Right	Intercept	-1.3	0.24	-5.29	<.001
		Age	0.02	0.02	0.97	0.332
		Sex	0.1	0.41	0.24	0.81
Posteriorcingulate	Left	Intercept	-1.17	0.27	-4.34	<.001
		Age	0.02	0.02	0.97	0.333
		Sex	-1.06	0.45	-2.34	0.021
	Right	Intercept	-1.14	0.29	-3.94	<.001
		Age	0.03	0.02	1.34	0.182
		Sex	-1.21	0.49	-2.48	0.014
Precentral	Left	Intercept	-1.2	0.36	-3.32	0.001
		Age	0.02	0.03	0.67	0.501
		Sex	-0.02	0.61	-0.04	0.969
	Right	Intercept	-1.03	0.36	-2.85	0.005
		Age	0	0.03	-0.14	0.887
		Sex	-0.32	0.61	-0.53	0.596
Precuneus	Left	Intercept	-1.18	0.3	-3.96	<.001
		Age	0.02	0.02	1.02	0.307
		Sex	-1.34	0.5	-2.68	0.008
	Right	Intercept	-1.42	0.26	-5.53	<.001
		Age	0.02	0.02	0.86	0.393
		Sex	-0.65	0.43	-1.5	0.136
Rostralanteriorcingulate	Left	Intercept	-1.92	0.33	-5.81	<.001
		Age	-0.01	0.02	-0.6	0.551
		Sex	-0.42	0.56	-0.76	0.448
	Right	Intercept	-1.28	0.34	-3.82	<.001
		Age	0.03	0.02	1.11	0.271
		Sex	-0.95	0.56	-1.68	0.095
Rostralmiddlefrontal	Left	Intercept	-1.65	0.32	-5.2	<.001
		Age	0.02	0.02	0.7	0.486
		Sex	-0.35	0.54	-0.65	0.514
	Right	Intercept	-1.28	0.3	-4.32	<.001
		Age	0.01	0.02	0.46	0.649
		Sex	-0.36	0.5	-0.72	0.471
Superiorfrontal	Left	Intercept	-1.72	0.38	-4.59	<.001
		Age	0.04	0.03	1.46	0.145
		Sex	-0.59	0.63	-0.94	0.35
	Right	Intercept	-1.57	0.39	-4.07	<.001
		Age	0.04	0.03	1.37	0.174
		Sex	-0.6	0.65	-0.92	0.359
Superiorparietal	Left	Intercept	-0.71	0.31	-2.25	0.026
		Age	0	0.02	-0.01	0.99
		Sex	-1.3	0.53	-2.45	0.016
	Right	Intercept	-0.92	0.3	-3.08	0.002
		Age	0	0.02	0.1	0.919
		Sex	-0.7	0.5	-1.38	0.169
Superiortemporal	Left	Intercept	-1.99	0.33	-6.12	<.001
		Age	0.02	0.02	0.78	0.437
		Sex	-0.54	0.55	-0.98	0.328
	Right	Intercept	-2.16	0.36	-5.93	<.001
		Age	0.02	0.03	0.57	0.568
		Sex	-0.14	0.61	-0.23	0.822
Supramarginal	Left	Intercept	-1.62	0.29	-5.63	<.001
		Age	0.03	0.02	1.29	0.198
		Sex	-0.59	0.48	-1.21	0.229
	Right	Intercept	-1.63	0.33	-4.94	<.001
		Age	0.02	0.02	0.86	0.391
		Sex	-0.76	0.55	-1.38	0.17
Frontalpole	Left	Intercept	-2.44	0.47	-5.18	<.001
		Age	0	0.03	0.05	0.957
		Sex	-1.26	0.79	-1.59	0.115
	Right	Intercept	-2.18	0.42	-5.26	<.001
		Age	0.03	0.03	1.13	0.262
		Sex	-1.41	0.7	-2.01	0.047
Temporalpole	Left	Intercept	-2.49	0.49	-5.09	<.001
		Age	-0.04	0.04	-1.06	0.289
		Sex	-0.19	0.82	-0.23	0.819
	Right	Intercept	-3.48	0.55	-6.36	<.001
		Age	0	0.04	-0.05	0.961
		Sex	1.16	0.92	1.26	0.209
Transversetemporal	Left	Intercept	-1.07	0.49	-2.17	0.031
		Age	0.04	0.04	1	0.321
		Sex	-0.63	0.83	-0.75	0.452
	Right	Intercept	-0.77	0.48	-1.61	0.109
		Age	0.02	0.03	0.68	0.496
		Sex	-1.29	0.8	-1.61	0.111
Insula	Left	Intercept	-1.61	0.26	-6.19	<.001
		Age	-0.01	0.02	-0.68	0.5
		Sex	-0.58	0.44	-1.33	0.186
	Right	Intercept	-1.9	0.26	-7.4	<.001
		Age	0.03	0.02	1.43	0.155
		Sex	-0.21	0.43	-0.48	0.633

### Sheet: eTable 3
Linear mixed models on uncorrected data
Region	Hemisphere	Term	Estimate	df	SE	T.value	P.value
Lateral Ventricle	Left	Intercept	608.08	139	2382.86	0.26	0.799
		Time	862.79	143	77.18	11.18	<.001
		Age	270.92	139	72.21	3.75	<.001
		Sex	1554.68	139	957.8	1.62	0.107
		Illness duration years	-100.65	139	88.22	-1.14	0.256
		Days between scans	0.53	139	7.34	0.07	0.943
	Right	Intercept	86.38	62	2378.93	0.04	0.971
		Time	751.4	143	68.3	11	<.001
		Age	231.85	136	68.99	3.36	0.001
		Sex	1162.45	139	911.19	1.28	0.204
		Illness duration years	-86.74	139	83.47	-1.04	0.301
		Days between scans	5.71	15	8.1	0.71	0.492
Thalamus	Left	Intercept	8372.18	35	436.55	19.18	<.001
		Time	-161.21	143	19.72	-8.18	<.001
		Age	-23.03	137	10.63	-2.17	0.032
		Sex	783.03	136	139.39	5.62	<.001
		Illness duration years	-9.91	136	12.71	-0.78	0.437
		Days between scans	-1.44	113	1.53	-0.94	0.351
	Right	Intercept	8066.79	16	469.92	17.17	<.001
		Time	-123.53	143	19.72	-6.26	<.001
		Age	-18.81	136	9.71	-1.94	0.055
		Sex	785.68	135	127.19	6.18	<.001
		Illness duration years	-12.23	135	11.6	-1.05	0.294
		Days between scans	-1.85	138	1.44	-1.29	0.201
Caudate	Left	Intercept	4182.87	68	233.05	17.95	<.001
		Time	-142.92	143	10.23	-13.97	<.001
		Age	-13.88	137	6.73	-2.06	0.041
		Sex	313.08	139	88.79	3.53	<.001
		Illness duration years	4.62	139	8.13	0.57	0.571
		Days between scans	-0.43	18	0.8	-0.54	0.598
	Right	Intercept	4152.75	67	232.17	17.89	<.001
		Time	-144.72	143	8.61	-16.8	<.001
		Age	-8.64	136	6.75	-1.28	0.203
		Sex	304.1	138	89.18	3.41	<.001
		Illness duration years	2.08	139	8.17	0.25	0.8
		Days between scans	-0.06	17	0.79	-0.07	0.942
Putamen	Left	Intercept	6050.87	139	255.64	23.67	<.001
		Time	-211.12	143	15.58	-13.55	<.001
		Age	-22.46	139	7.74	-2.9	0.004
		Sex	539.44	139	102.72	5.25	<.001
		Illness duration years	9.92	139	9.46	1.05	0.296
		Days between scans	-0.28	139	0.79	-0.35	0.724
	Right	Intercept	6175.78	139	237.28	26.03	<.001
		Time	-192.1	143	12.63	-15.2	<.001
		Age	-19.73	139	7.19	-2.74	0.007
		Sex	554	139	95.36	5.81	<.001
		Illness duration years	1.2	139	8.78	0.14	0.891
		Days between scans	-0.51	139	0.73	-0.69	0.489
Pallidum	Left	Intercept	2208.86	139	113.39	19.48	<.001
		Time	29.52	143	7.31	4.04	<.001
		Age	-4.45	139	3.43	-1.3	0.197
		Sex	222.64	139	45.56	4.89	<.001
		Illness duration years	0.83	139	4.2	0.2	0.844
		Days between scans	-0.14	139	0.35	-0.41	0.685
	Right	Intercept	2187.18	36	111.41	19.63	<.001
		Time	29.71	143	6.37	4.66	<.001
		Age	-4.76	119	3.35	-1.42	0.158
		Sex	200.21	128	44.39	4.51	<.001
		Illness duration years	0.42	138	4.08	0.1	0.917
		Days between scans	-0.05	6	0.35	-0.13	0.899
Hippocampus	Left	Intercept	4148.12	44	209.11	19.84	<.001
		Time	-106.9	143	11.89	-8.99	<.001
		Age	-9.78	137	5.27	-1.85	0.066
		Sex	304.42	136	69.14	4.4	<.001
		Illness duration years	6.74	136	6.31	1.07	0.287
		Days between scans	-0.16	98	0.75	-0.22	0.828
	Right	Intercept	4289.81	37	218.81	19.61	<.001
		Time	-112.36	143	11.57	-9.71	<.001
		Age	-7.66	137	5.36	-1.43	0.155
		Sex	309.49	136	70.22	4.41	<.001
		Illness duration years	4.14	136	6.4	0.65	0.519
		Days between scans	-0.73	113	0.77	-0.94	0.348
Amygdala	Left	Intercept	1504.79	58	98.04	15.35	<.001
		Time	-34.39	143	7.65	-4.5	<.001
		Age	-0.13	138	2.58	-0.05	0.959
		Sex	216.75	137	33.89	6.39	<.001
		Illness duration years	-0.09	137	3.09	-0.03	0.977
		Days between scans	-0.23	71	0.36	-0.65	0.521
	Right	Intercept	1828.64	52	110.42	16.56	<.001
		Time	-37.07	143	7.81	-4.75	<.001
		Age	-3.19	138	2.84	-1.12	0.263
		Sex	190.11	137	37.27	5.1	<.001
		Illness duration years	3.74	136	3.4	1.1	0.274
		Days between scans	0	88	0.4	0.01	0.991
Nucleus Accumbens	Left	Intercept	732.74	27	57.79	12.68	<.001
		Time	-29.95	143	5.32	-5.63	<.001
		Age	-4.11	137	1.32	-3.11	0.002
		Sex	39.28	136	17.33	2.27	0.025
		Illness duration years	-0.94	136	1.58	-0.59	0.555
		Days between scans	-0.13	130	0.19	-0.69	0.49
	Right	Intercept	798.5	58	52.45	15.22	<.001
		Time	-23.1	143	3.96	-5.84	<.001
		Age	-4.53	138	1.37	-3.31	0.001
		Sex	76.98	137	17.97	4.28	<.001
		Illness duration years	-0.2	137	1.64	-0.12	0.905
		Days between scans	-0.1	80	0.19	-0.55	0.584
Bankssts	Left	Intercept	2.74	56	0.07	39.59	<.001
		Time	-0.06	143	0.01	-9.14	<.001
		Age	-0.01	138	0	-2.88	0.005
		Sex	-0.05	137	0.02	-1.94	0.055
		Illness duration years	0	137	0	0.23	0.817
		Days between scans	0	89	0	-2.24	0.028
	Right	Intercept	2.83	71	0.06	44.43	<.001
		Time	-0.06	143	0.01	-7.92	<.001
		Age	0	135	0	-2.67	0.009
		Sex	-0.02	138	0.02	-0.78	0.438
		Illness duration years	0	139	0	-0.97	0.334
		Days between scans	0	16	0	-3.27	0.005
Caudalanteriorcingulate	Left	Intercept	2.64	76	0.1	26.33	<.001
		Time	-0.04	143	0.01	-5.9	<.001
		Age	-0.01	139	0	-2.37	0.019
		Sex	-0.03	139	0.04	-0.85	0.395
		Illness duration years	0	138	0	1.34	0.181
		Days between scans	0	36	0	-0.49	0.628
	Right	Intercept	2.55	74	0.09	28.84	<.001
		Time	-0.03	143	0.01	-5.59	<.001
		Age	0	139	0	-1.99	0.048
		Sex	-0.03	139	0.03	-0.97	0.332
		Illness duration years	0	138	0	0.9	0.371
		Days between scans	0	36	0	-0.69	0.498
Caudalmiddlefrontal	Left	Intercept	2.57	37	0.07	38.66	<.001
		Time	-0.04	143	0.01	-4.99	<.001
		Age	0	137	0	-0.41	0.682
		Sex	0.01	136	0.02	0.6	0.548
		Illness duration years	0	136	0	-1.74	0.084
		Days between scans	0	108	0	-0.35	0.725
	Right	Intercept	2.61	53	0.06	43.87	<.001
		Time	-0.03	143	0.01	-3.97	<.001
		Age	0	138	0	-2.18	0.031
		Sex	0	137	0.02	-0.16	0.875
		Illness duration years	0	137	0	-0.49	0.622
		Days between scans	0	90	0	-0.86	0.395
Cuneus	Left	Intercept	1.99	54	0.06	35.09	<.001
		Time	-0.02	143	0	-5.6	<.001
		Age	0	127	0	-1.43	0.155
		Sex	0.03	133	0.02	1.51	0.132
		Illness duration years	0	138	0	0.04	0.97
		Days between scans	0	10	0	-1.55	0.152
	Right	Intercept	1.99	71	0.05	41.77	<.001
		Time	-0.02	143	0	-4.64	<.001
		Age	0	139	0	-1.68	0.095
		Sex	0.03	139	0.02	1.48	0.142
		Illness duration years	0	138	0	-0.45	0.656
		Days between scans	0	32	0	-0.9	0.375
Entorhinal	Left	Intercept	3.2	37	0.13	25.25	<.001
		Time	-0.07	143	0.01	-4.6	<.001
		Age	0	137	0	0.27	0.786
		Sex	0.03	136	0.04	0.79	0.43
		Illness duration years	0	136	0	-0.3	0.765
		Days between scans	0	119	0	-1.87	0.064
	Right	Intercept	3.11	23	0.15	20.8	<.001
		Time	-0.06	143	0.01	-4.99	<.001
		Age	0	136	0	0.61	0.542
		Sex	0.01	136	0.04	0.29	0.776
		Illness duration years	0	136	0	-0.18	0.858
		Days between scans	0	134	0	0.18	0.861
Fusiform	Left	Intercept	2.79	39	0.06	48.82	<.001
		Time	-0.05	143	0.01	-7.34	<.001
		Age	0	137	0	-3.24	0.002
		Sex	0.05	136	0.02	2.92	0.004
		Illness duration years	0	136	0	-0.43	0.671
		Days between scans	0	115	0	-1.3	0.196
	Right	Intercept	2.82	37	0.06	50.05	<.001
		Time	-0.04	143	0.01	-5.21	<.001
		Age	0	137	0	-3.19	0.002
		Sex	0.03	136	0.02	1.46	0.146
		Illness duration years	0	136	0	-0.45	0.656
		Days between scans	0	118	0	-1.56	0.122
Inferiorparietal	Left	Intercept	2.53	68	0.05	51.77	<.001
		Time	-0.04	143	0.01	-7.12	<.001
		Age	0	138	0	-1.38	0.17
		Sex	0	139	0.02	0.2	0.841
		Illness duration years	0	139	0	-0.95	0.343
		Days between scans	0	21	0	-1.79	0.088
	Right	Intercept	2.58	68	0.04	59.56	<.001
		Time	-0.04	143	0.01	-7.33	<.001
		Age	0	139	0	-1.75	0.081
		Sex	0	138	0.02	0.25	0.803
		Illness duration years	0	137	0	-1.61	0.109
		Days between scans	0	42	0	-2.2	0.033
Inferiortemporal	Left	Intercept	2.7	68	0.06	46.84	<.001
		Time	-0.07	143	0.01	-9.13	<.001
		Age	0	139	0	0.66	0.512
		Sex	0.06	138	0.02	2.71	0.008
		Illness duration years	-0.01	137	0	-2.73	0.007
		Days between scans	0	50	0	-1.18	0.244
	Right	Intercept	2.73	58	0.05	50.43	<.001
		Time	-0.07	143	0.01	-8.26	<.001
		Age	0	139	0	-0.78	0.438
		Sex	0.06	137	0.02	3.09	0.002
		Illness duration years	0	137	0	-1.29	0.199
		Days between scans	0	53	0	-0.98	0.33
Isthmuscingulate	Left	Intercept	2.27	67	0.07	30.74	<.001
		Time	-0.05	143	0.01	-7.71	<.001
		Age	0	139	0	0.57	0.572
		Sex	0.02	139	0.03	0.61	0.543
		Illness duration years	0	138	0	-1.35	0.18
		Days between scans	0	24	0	-0.49	0.631
	Right	Intercept	2.3	40	0.08	28.02	<.001
		Time	-0.04	143	0.01	-8.21	<.001
		Age	0	137	0	-0.45	0.654
		Sex	-0.02	136	0.03	-0.57	0.57
		Illness duration years	0	136	0	-0.77	0.442
		Days between scans	0	112	0	0.72	0.472
Lateraloccipital	Left	Intercept	2.17	73	0.05	44.42	<.001
		Time	-0.03	143	0	-5.9	<.001
		Age	0	139	0	-0.14	0.889
		Sex	0.04	139	0.02	2.29	0.024
		Illness duration years	0	138	0	-1.68	0.096
		Days between scans	0	37	0	-1.43	0.162
	Right	Intercept	2.23	71	0.05	47.21	<.001
		Time	-0.03	143	0.01	-4.69	<.001
		Age	0	138	0	0.35	0.726
		Sex	0.03	139	0.02	1.67	0.097
		Illness duration years	0	138	0	-2.57	0.011
		Days between scans	0	24	0	-1.6	0.123
Lateralorbitofrontal	Left	Intercept	2.62	43	0.05	51.08	<.001
		Time	-0.07	143	0.01	-10.88	<.001
		Age	0	137	0	-0.56	0.576
		Sex	0.04	137	0.02	2.53	0.012
		Illness duration years	0	136	0	-1.73	0.086
		Days between scans	0	111	0	-1.14	0.256
	Right	Intercept	2.65	32	0.05	50.66	<.001
		Time	-0.07	143	0.01	-11.2	<.001
		Age	0	137	0	-1.51	0.133
		Sex	0.02	136	0.02	0.98	0.331
		Illness duration years	0	136	0	-1.08	0.283
		Days between scans	0	125	0	-1.65	0.102
Lingual	Left	Intercept	2.1	140	0.04	48.75	<.001
		Time	-0.03	143	0	-6.5	<.001
		Age	0	139	0	-2.42	0.017
		Sex	0.04	139	0.02	2.27	0.025
		Illness duration years	0	139	0	-0.22	0.823
		Days between scans	0	139	0	-1.78	0.077
	Right	Intercept	2.11	47	0.05	45.86	<.001
		Time	-0.02	143	0	-4.55	<.001
		Age	0	124	0	-2.57	0.011
		Sex	0.06	131	0.02	3.08	0.003
		Illness duration years	0	138	0	-0.8	0.427
		Days between scans	0	8	0	-1.49	0.174
Medialorbitofrontal	Left	Intercept	2.47	62	0.06	44.81	<.001
		Time	-0.06	143	0.01	-9.49	<.001
		Age	0	138	0	-2.3	0.023
		Sex	0.06	137	0.02	3.29	0.001
		Illness duration years	0	137	0	0.49	0.626
		Days between scans	0	78	0	-0.67	0.505
	Right	Intercept	2.47	56	0.06	41.76	<.001
		Time	-0.05	143	0.01	-7.89	<.001
		Age	0	138	0	-0.81	0.421
		Sex	0.02	137	0.02	1	0.319
		Illness duration years	0	137	0	0.04	0.969
		Days between scans	0	89	0	-1.21	0.23
Middletemporal	Left	Intercept	2.9	76	0.06	51.84	<.001
		Time	-0.07	143	0.01	-10.59	<.001
		Age	0	139	0	-1.17	0.245
		Sex	0	139	0.02	-0.11	0.912
		Illness duration years	0	138	0	-1.45	0.148
		Days between scans	0	41	0	-2.06	0.046
	Right	Intercept	3	141	0.05	59.2	<.001
		Time	-0.07	143	0.01	-9.27	<.001
		Age	0	139	0	-3.19	0.002
		Sex	0.02	139	0.02	0.92	0.36
		Illness duration years	0	139	0	-0.43	0.667
		Days between scans	0	139	0	-3.29	0.001
Parahippocampal	Left	Intercept	2.88	61	0.12	23.15	<.001
		Time	-0.03	143	0.01	-3.43	<.001
		Age	0	138	0	-0.55	0.586
		Sex	-0.08	137	0.04	-1.89	0.06
		Illness duration years	0	137	0	-0.6	0.549
		Days between scans	0	67	0	-1.96	0.054
	Right	Intercept	2.86	61	0.1	28.41	<.001
		Time	-0.04	143	0.01	-4.95	<.001
		Age	0	138	0	-1.46	0.148
		Sex	-0.11	137	0.03	-3.12	0.002
		Illness duration years	0	137	0	0.47	0.641
		Days between scans	0	72	0	-1.97	0.052
Paracentral	Left	Intercept	2.62	75	0.07	38.53	<.001
		Time	-0.03	143	0.01	-3.67	<.001
		Age	0	139	0	-0.83	0.406
		Sex	0	138	0.02	-0.03	0.977
		Illness duration years	0	138	0	-1.11	0.27
		Days between scans	0	44	0	-2.37	0.022
	Right	Intercept	2.66	74	0.07	40.82	<.001
		Time	-0.03	143	0.01	-4.18	<.001
		Age	0	139	0	-0.85	0.396
		Sex	-0.03	139	0.02	-1.05	0.294
		Illness duration years	0	138	0	-1.18	0.24
		Days between scans	0	39	0	-3.09	0.004
Parsopercularis	Left	Intercept	2.73	49	0.06	48.78	<.001
		Time	-0.05	143	0.01	-8	<.001
		Age	0	132	0	-2.16	0.033
		Sex	0.03	137	0.02	1.61	0.109
		Illness duration years	0	139	0	-0.68	0.5
		Days between scans	0	9	0	-2.69	0.024
	Right	Intercept	2.77	69	0.06	50.07	<.001
		Time	-0.06	143	0.01	-8.45	<.001
		Age	-0.01	137	0	-4.65	<.001
		Sex	0.02	139	0.02	1.1	0.272
		Illness duration years	0	139	0	0.95	0.342
		Days between scans	0	18	0	-1.45	0.165
Parsorbitalis	Left	Intercept	2.76	76	0.07	38.1	<.001
		Time	-0.07	143	0.01	-7.99	<.001
		Age	0	137	0	-1.92	0.057
		Sex	-0.01	139	0.03	-0.38	0.707
		Illness duration years	0	139	0	0.88	0.382
		Days between scans	0	22	0	-0.61	0.546
	Right	Intercept	2.74	47	0.07	38.34	<.001
		Time	-0.07	143	0.01	-9.35	<.001
		Age	0	138	0	-1.37	0.171
		Sex	-0.02	137	0.02	-0.78	0.439
		Illness duration years	0	136	0	-0.07	0.941
		Days between scans	0	105	0	-1.79	0.076
Parstriangularis	Left	Intercept	2.6	78	0.06	46.47	<.001
		Time	-0.06	143	0.01	-7.7	<.001
		Age	0	139	0	-2.07	0.04
		Sex	0.02	139	0.02	1.13	0.261
		Illness duration years	0	139	0	-0.45	0.651
		Days between scans	0	29	0	-2.18	0.037
	Right	Intercept	2.6	65	0.06	46.91	<.001
		Time	-0.05	143	0.01	-8.25	<.001
		Age	0	139	0	-2.2	0.029
		Sex	0.01	138	0.02	0.68	0.497
		Illness duration years	0	137	0	-0.69	0.492
		Days between scans	0	62	0	-3.44	0.001
Pericalcarine	Left	Intercept	1.72	37	0.06	28	<.001
		Time	-0.02	143	0.01	-3.15	0.002
		Age	0	137	0	-0.87	0.388
		Sex	0.02	136	0.02	1	0.32
		Illness duration years	0	136	0	-1.22	0.225
		Days between scans	0	118	0	0.03	0.974
	Right	Intercept	1.74	40	0.07	24.49	<.001
		Time	-0.01	143	0.01	-2.07	0.04
		Age	0	137	0	-1.47	0.144
		Sex	0.02	136	0.02	0.89	0.375
		Illness duration years	0	136	0	-0.18	0.857
		Days between scans	0	114	0	-0.53	0.599
Postcentral	Left	Intercept	2.26	21	0.07	32.11	<.001
		Time	-0.02	143	0	-4.84	<.001
		Age	0	136	0	-1.61	0.11
		Sex	-0.02	136	0.02	-1.07	0.285
		Illness duration years	0	136	0	-0.2	0.842
		Days between scans	0	135	0	-0.59	0.556
	Right	Intercept	2.16	20	0.07	29.54	<.001
		Time	-0.03	143	0	-6.37	<.001
		Age	0	136	0	-0.51	0.613
		Sex	0	136	0.02	0.08	0.94
		Illness duration years	0	136	0	-1.2	0.231
		Days between scans	0	136	0	0.23	0.816
Posteriorcingulate	Left	Intercept	2.5	72	0.07	38.23	<.001
		Time	-0.03	143	0.01	-6.89	<.001
		Age	0	139	0	-1.8	0.074
		Sex	0	138	0.02	0.17	0.868
		Illness duration years	0	138	0	-0.27	0.79
		Days between scans	0	42	0	-1.05	0.3
	Right	Intercept	2.49	52	0.07	37.26	<.001
		Time	-0.04	143	0.01	-6.09	<.001
		Age	0	138	0	-1.68	0.095
		Sex	0.01	137	0.02	0.29	0.775
		Illness duration years	0	136	0	-0.56	0.575
		Days between scans	0	81	0	-0.21	0.834
Precentral	Left	Intercept	2.73	48	0.07	39.61	<.001
		Time	-0.03	143	0.01	-4.09	<.001
		Age	0	134	0	-0.68	0.498
		Sex	0	138	0.03	-0.16	0.869
		Illness duration years	0	139	0	-0.69	0.492
		Days between scans	0	10	0	-3.58	0.005
	Right	Intercept	2.71	140	0.07	37.82	<.001
		Time	-0.03	143	0.01	-3.78	<.001
		Age	0	139	0	-1.4	0.164
		Sex	-0.02	139	0.03	-0.79	0.43
		Illness duration years	0	139	0	0.14	0.891
		Days between scans	0	139	0	-3.32	0.001
Precuneus	Left	Intercept	2.51	64	0.06	44.23	<.001
		Time	-0.04	143	0.01	-6.83	<.001
		Age	0	139	0	-1.85	0.066
		Sex	0.02	138	0.02	1.19	0.236
		Illness duration years	0	137	0	-0.93	0.356
		Days between scans	0	61	0	-1.43	0.157
	Right	Intercept	2.53	46	0.05	46.79	<.001
		Time	-0.04	143	0	-7.75	<.001
		Age	0	138	0	-1.1	0.273
		Sex	0.01	137	0.02	0.56	0.578
		Illness duration years	0	136	0	-2.45	0.016
		Days between scans	0	91	0	-1.79	0.077
Rostralanteriorcingulate	Left	Intercept	2.92	69	0.08	38.81	<.001
		Time	-0.05	143	0.01	-7.62	<.001
		Age	-0.01	139	0	-3.66	<.001
		Sex	-0.03	138	0.03	-1.32	0.19
		Illness duration years	0	137	0	-0.36	0.723
		Days between scans	0	63	0	-0.57	0.57
	Right	Intercept	2.92	66	0.09	32.76	<.001
		Time	-0.04	143	0.01	-5.94	<.001
		Age	-0.01	139	0	-2.98	0.003
		Sex	0.01	138	0.03	0.39	0.694
		Illness duration years	0	137	0	0.31	0.759
		Days between scans	0	65	0	-0.03	0.977
Rostralmiddlefrontal	Left	Intercept	2.42	35	0.05	46.22	<.001
		Time	-0.04	143	0.01	-7.08	<.001
		Age	0	137	0	-1.75	0.082
		Sex	0.02	136	0.02	1.45	0.148
		Illness duration years	0	136	0	-0.54	0.592
		Days between scans	0	120	0	-0.76	0.447
	Right	Intercept	2.38	31	0.05	46.95	<.001
		Time	-0.03	143	0.01	-6.05	<.001
		Age	0	137	0	-2.97	0.003
		Sex	0.02	136	0.02	1.37	0.172
		Illness duration years	0	136	0	0.53	0.594
		Days between scans	0	126	0	-0.49	0.624
Superiorfrontal	Left	Intercept	2.76	37	0.06	45.15	<.001
		Time	-0.05	143	0.01	-6.44	<.001
		Age	0	137	0	-2.12	0.036
		Sex	0.01	136	0.02	0.27	0.784
		Illness duration years	0	136	0	-0.52	0.606
		Days between scans	0	113	0	-0.59	0.554
	Right	Intercept	2.74	40	0.06	47.76	<.001
		Time	-0.05	143	0.01	-5.88	<.001
		Age	0	137	0	-2.32	0.022
		Sex	0	136	0.02	0.18	0.855
		Illness duration years	0	136	0	-0.23	0.821
		Days between scans	0	114	0	-0.42	0.679
Superiorparietal	Left	Intercept	2.28	66	0.05	49.45	<.001
		Time	-0.02	143	0.01	-4.45	<.001
		Age	0	139	0	0.09	0.931
		Sex	0.01	139	0.02	0.34	0.736
		Illness duration years	0	138	0	-2.01	0.046
		Days between scans	0	23	0	-1.97	0.061
	Right	Intercept	2.29	55	0.05	45.49	<.001
		Time	-0.03	143	0.01	-4.86	<.001
		Age	0	138	0	-0.64	0.521
		Sex	0.02	137	0.02	1.28	0.203
		Illness duration years	0	136	0	-1.91	0.059
		Days between scans	0	70	0	-1.22	0.226
Superiortemporal	Left	Intercept	2.96	52	0.05	55.4	<.001
		Time	-0.06	143	0.01	-8.21	<.001
		Age	0	127	0	-3.07	0.003
		Sex	0.01	133	0.02	0.29	0.775
		Illness duration years	0	138	0	0.26	0.799
		Days between scans	0	9	0	-4	0.003
	Right	Intercept	2.96	141	0.05	58.09	<.001
		Time	-0.06	143	0.01	-7.45	<.001
		Age	-0.01	139	0	-3.28	0.001
		Sex	0	139	0.02	0.21	0.83
		Illness duration years	0	139	0	-0.15	0.878
		Days between scans	0	139	0	-2.33	0.021
Supramarginal	Left	Intercept	2.69	60	0.05	56.09	<.001
		Time	-0.04	143	0.01	-7.98	<.001
		Age	0	133	0	-2.18	0.031
		Sex	-0.02	137	0.02	-1.15	0.253
		Illness duration years	0	139	0	-0.37	0.715
		Days between scans	0	12	0	-2.57	0.024
	Right	Intercept	2.68	72	0.05	56.61	<.001
		Time	-0.05	143	0.01	-7.09	<.001
		Age	0	139	0	-2.74	0.007
		Sex	-0.01	139	0.02	-0.56	0.575
		Illness duration years	0	138	0	-0.34	0.738
		Days between scans	0	34	0	-2.25	0.031
Frontalpole	Left	Intercept	2.84	46	0.11	25.1	<.001
		Time	-0.08	143	0.01	-7.47	<.001
		Age	-0.01	137	0	-1.98	0.05
		Sex	0.05	137	0.04	1.34	0.182
		Illness duration years	0	136	0	0.11	0.911
		Days between scans	0	106	0	0.39	0.695
	Right	Intercept	2.97	28	0.11	26.65	<.001
		Time	-0.07	143	0.01	-8	<.001
		Age	-0.01	137	0	-2.18	0.031
		Sex	-0.03	136	0.03	-0.81	0.419
		Illness duration years	0	136	0	-0.13	0.896
		Days between scans	0	130	0	-1.38	0.169
Temporalpole	Left	Intercept	3.63	61	0.12	29.54	<.001
		Time	-0.09	143	0.01	-6.48	<.001
		Age	0	139	0	-0.52	0.601
		Sex	0.04	138	0.04	0.95	0.345
		Illness duration years	0	137	0	-0.66	0.51
		Days between scans	0	33	0	-1.29	0.208
	Right	Intercept	3.8	68	0.12	31.72	<.001
		Time	-0.11	143	0.02	-7.25	<.001
		Age	-0.01	137	0	-1.59	0.114
		Sex	0.04	139	0.05	0.86	0.393
		Illness duration years	0	139	0	1.05	0.295
		Days between scans	0	19	0	-1.65	0.116
Transversetemporal	Left	Intercept	2.72	140	0.08	32.14	<.001
		Time	-0.03	143	0.01	-3.01	0.003
		Age	0	139	0	-1.95	0.053
		Sex	-0.06	139	0.03	-1.76	0.08
		Illness duration years	0	139	0	-0.58	0.56
		Days between scans	0	139	0	-3.24	0.001
	Right	Intercept	2.67	69	0.08	31.42	<.001
		Time	-0.03	143	0.01	-3.18	0.002
		Age	-0.01	139	0	-2.96	0.004
		Sex	-0.01	139	0.03	-0.46	0.646
		Illness duration years	0	138	0	-0.03	0.977
		Days between scans	0	32	0	-0.29	0.77
Insula	Left	Intercept	3.14	51	0.06	53.91	<.001
		Time	-0.05	143	0.01	-8.88	<.001
		Age	0	138	0	-2.91	0.004
		Sex	0.01	137	0.02	0.37	0.712
		Illness duration years	0	136	0	-1.68	0.095
		Days between scans	0	98	0	-1.49	0.14
	Right	Intercept	3.17	54	0.06	49.19	<.001
		Time	-0.06	143	0.01	-9.64	<.001
		Age	-0.01	138	0	-3.41	<.001
		Sex	0.04	137	0.02	1.66	0.099
		Illness duration years	0	137	0	-0.37	0.709
		Days between scans	0	94	0	-2.71	0.008

### Sheet: eTable 4
Leave one site out analysis
Region	Hemisphere	Predictor	Estimate	SE	T.value	P.value	left_out_site
Lateral Ventricles	Left	Intercept	26.57	3.95	6.72	<.001	Galway
		Age	-0.16	0.28	-0.55	0.584	Galway
		Sex	4.42	6.49	0.68	0.497	Galway
		Intercept	27.07	3.7	7.32	<.001	London
		Age	-0.17	0.28	-0.6	0.553	London
		Sex	4.94	5.97	0.83	0.41	London
		Intercept	22.3	3.31	6.73	<.001	Pittsburgh
		Age	-0.11	0.23	-0.49	0.624	Pittsburgh
		Sex	7.16	5.47	1.31	0.193	Pittsburgh
		Intercept	26.84	2.96	9.07	<.001	Santiago
		Age	-0.54	0.22	-2.46	0.016	Santiago
		Sex	9.41	4.97	1.89	0.061	Santiago
		Intercept	20.99	3.44	6.11	<.001	Seoul
		Age	-0.23	0.26	-0.88	0.379	Seoul
		Sex	4.66	6.35	0.73	0.464	Seoul
	Right	Intercept	29.22	5.44	5.38	<.001	Galway
		Age	-0.39	0.39	-1.01	0.314	Galway
		Sex	4.25	8.92	0.48	0.635	Galway
		Intercept	30.43	5.16	5.9	<.001	London
		Age	-0.3	0.39	-0.76	0.446	London
		Sex	4.67	8.33	0.56	0.576	London
		Intercept	24.92	4.7	5.3	<.001	Pittsburgh
		Age	-0.31	0.33	-0.94	0.351	Pittsburgh
		Sex	6.37	7.76	0.82	0.414	Pittsburgh
		Intercept	26.94	3.19	8.44	<.001	Santiago
		Age	-0.52	0.24	-2.23	0.028	Santiago
		Sex	11.7	5.36	2.18	0.031	Santiago
		Intercept	24.17	5.01	4.82	<.001	Seoul
		Age	-0.42	0.38	-1.12	0.267	Seoul
		Sex	4.98	9.26	0.54	0.592	Seoul
Amygdala	Left	Intercept	-6.83	2.66	-2.57	0.012	Galway
		Age	0.1	0.19	0.52	0.605	Galway
		Sex	2.13	4.36	0.49	0.627	Galway
		Intercept	-4.41	1.91	-2.31	0.023	London
		Age	0.02	0.15	0.13	0.899	London
		Sex	-2.8	3.09	-0.91	0.366	London
		Intercept	-7.19	2.04	-3.53	<.001	Pittsburgh
		Age	0.07	0.14	0.46	0.648	Pittsburgh
		Sex	2.06	3.36	0.61	0.542	Pittsburgh
		Intercept	-7.01	2.57	-2.73	0.007	Santiago
		Age	0.14	0.19	0.72	0.471	Santiago
		Sex	1.64	4.32	0.38	0.705	Santiago
		Intercept	-5.88	2.45	-2.4	0.018	Seoul
		Age	0.12	0.18	0.66	0.51	Seoul
		Sex	-0.33	4.52	-0.07	0.942	Seoul
	Right	Intercept	-8.02	1.96	-4.08	<.001	Galway
		Age	0.1	0.14	0.69	0.492	Galway
		Sex	3.68	3.22	1.14	0.256	Galway
		Intercept	-4.65	1.31	-3.56	<.001	London
		Age	0.09	0.1	0.94	0.348	London
		Sex	-0.51	2.11	-0.24	0.807	London
		Intercept	-6.21	1.7	-3.65	<.001	Pittsburgh
		Age	0.11	0.12	0.94	0.348	Pittsburgh
		Sex	2.6	2.81	0.93	0.355	Pittsburgh
		Intercept	-8.53	1.81	-4.71	<.001	Santiago
		Age	0.25	0.13	1.87	0.064	Santiago
		Sex	3.79	3.04	1.24	0.216	Santiago
		Intercept	-7.15	1.79	-3.99	<.001	Seoul
		Age	0.11	0.13	0.78	0.436	Seoul
		Sex	3.75	3.31	1.13	0.26	Seoul
Hippocampus	Left	Intercept	-8.01	1.53	-5.25	<.001	Galway
		Age	-0.03	0.11	-0.24	0.809	Galway
		Sex	-0.31	2.5	-0.13	0.901	Galway
		Intercept	-7.19	1.1	-6.56	<.001	London
		Age	-0.08	0.08	-0.96	0.338	London
		Sex	-1.3	1.77	-0.73	0.466	London
		Intercept	-6.23	1.32	-4.73	<.001	Pittsburgh
		Age	0.01	0.09	0.11	0.909	Pittsburgh
		Sex	-1.33	2.17	-0.61	0.542	Pittsburgh
		Intercept	-8.64	1.44	-5.98	<.001	Santiago
		Age	0.15	0.11	1.38	0.169	Santiago
		Sex	-0.27	2.43	-0.11	0.912	Santiago
		Intercept	-6.03	1.29	-4.66	<.001	Seoul
		Age	0.02	0.1	0.21	0.834	Seoul
		Sex	-0.12	2.39	-0.05	0.96	Seoul
	Right	Intercept	-7.53	1.32	-5.69	<.001	Galway
		Age	-0.07	0.1	-0.73	0.468	Galway
		Sex	-0.04	2.17	-0.02	0.986	Galway
		Intercept	-6.16	1.05	-5.84	<.001	London
		Age	-0.02	0.08	-0.27	0.788	London
		Sex	-2.94	1.7	-1.73	0.087	London
		Intercept	-7.15	1.07	-6.69	<.001	Pittsburgh
		Age	-0.1	0.08	-1.27	0.205	Pittsburgh
		Sex	0.09	1.76	0.05	0.959	Pittsburgh
		Intercept	-8.5	1.23	-6.9	<.001	Santiago
		Age	0.09	0.09	0.94	0.348	Santiago
		Sex	-0.57	2.07	-0.28	0.783	Santiago
		Intercept	-5.98	1.14	-5.23	<.001	Seoul
		Age	-0.08	0.09	-0.91	0.366	Seoul
		Sex	-1.38	2.11	-0.65	0.516	Seoul
Thalamus	Left	Intercept	-5.11	0.97	-5.28	<.001	Galway
		Age	0.03	0.07	0.49	0.626	Galway
		Sex	-0.23	1.59	-0.14	0.887	Galway
		Intercept	-5.64	0.88	-6.39	<.001	London
		Age	0.01	0.07	0.08	0.936	London
		Sex	-0.58	1.43	-0.41	0.685	London
		Intercept	-5.14	0.84	-6.15	<.001	Pittsburgh
		Age	0.01	0.06	0.18	0.856	Pittsburgh
		Sex	-0.18	1.38	-0.13	0.896	Pittsburgh
		Intercept	-5.83	0.8	-7.28	<.001	Santiago
		Age	0.15	0.06	2.56	0.012	Santiago
		Sex	-1.61	1.35	-1.2	0.234	Santiago
		Intercept	-4.59	0.87	-5.25	<.001	Seoul
		Age	0.04	0.07	0.63	0.53	Seoul
		Sex	0.04	1.62	0.03	0.978	Seoul
	Right	Intercept	-3.36	1.06	-3.17	0.002	Galway
		Age	-0.03	0.08	-0.45	0.652	Galway
		Sex	-1.5	1.74	-0.86	0.392	Galway
		Intercept	-4.57	0.8	-5.68	<.001	London
		Age	-0.01	0.06	-0.14	0.888	London
		Sex	-0.62	1.3	-0.48	0.634	London
		Intercept	-3.88	0.96	-4.05	<.001	Pittsburgh
		Age	-0.02	0.07	-0.27	0.786	Pittsburgh
		Sex	-0.61	1.58	-0.39	0.701	Pittsburgh
		Intercept	-4.6	1	-4.58	<.001	Santiago
		Age	0.09	0.07	1.26	0.212	Santiago
		Sex	-1.4	1.69	-0.83	0.41	Santiago
		Intercept	-3.09	0.96	-3.22	0.002	Seoul
		Age	-0.01	0.07	-0.12	0.908	Seoul
		Sex	-0.34	1.77	-0.19	0.85	Seoul
Caudate	Left	Intercept	-9.18	1.13	-8.1	<.001	Galway
		Age	0.03	0.08	0.37	0.71	Galway
		Sex	-1.32	1.86	-0.71	0.481	Galway
		Intercept	-8.4	0.96	-8.73	<.001	London
		Age	0.03	0.07	0.38	0.705	London
		Sex	-3.29	1.55	-2.12	0.037	London
		Intercept	-9.69	0.92	-10.52	<.001	Pittsburgh
		Age	0.03	0.06	0.48	0.635	Pittsburgh
		Sex	-0.31	1.52	-0.2	0.839	Pittsburgh
		Intercept	-9.61	1.11	-8.63	<.001	Santiago
		Age	0.07	0.08	0.83	0.409	Santiago
		Sex	-1.26	1.87	-0.68	0.5	Santiago
		Intercept	-9.16	0.98	-9.35	<.001	Seoul
		Age	0.01	0.07	0.07	0.941	Seoul
		Sex	0.82	1.81	0.45	0.651	Seoul
	Right	Intercept	-9.62	0.97	-9.92	<.001	Galway
		Age	-0.02	0.07	-0.24	0.814	Galway
		Sex	-0.19	1.59	-0.12	0.903	Galway
		Intercept	-7.75	0.82	-9.42	<.001	London
		Age	0.05	0.06	0.87	0.385	London
		Sex	-2.71	1.33	-2.04	0.043	London
		Intercept	-9.38	0.74	-12.68	<.001	Pittsburgh
		Age	-0.04	0.05	-0.76	0.447	Pittsburgh
		Sex	-0.58	1.22	-0.47	0.636	Pittsburgh
		Intercept	-10.17	0.9	-11.29	<.001	Santiago
		Age	0.1	0.07	1.54	0.126	Santiago
		Sex	-0.97	1.51	-0.64	0.524	Santiago
		Intercept	-9.35	0.91	-10.31	<.001	Seoul
		Age	-0.01	0.07	-0.21	0.837	Seoul
		Sex	0.5	1.67	0.3	0.768	Seoul
Putamen	Left	Intercept	-10.49	1.4	-7.5	<.001	Galway
		Age	-0.1	0.1	-0.95	0.345	Galway
		Sex	0.28	2.3	0.12	0.905	Galway
		Intercept	-7.84	0.87	-9.06	<.001	London
		Age	0.05	0.07	0.82	0.416	London
		Sex	-1.74	1.4	-1.24	0.216	London
		Intercept	-11.43	1.22	-9.36	<.001	Pittsburgh
		Age	-0.09	0.09	-1.05	0.296	Pittsburgh
		Sex	0.86	2.02	0.43	0.671	Pittsburgh
		Intercept	-11.38	1.32	-8.62	<.001	Santiago
		Age	0.02	0.1	0.17	0.869	Santiago
		Sex	0.4	2.22	0.18	0.858	Santiago
		Intercept	-10.79	1.24	-8.67	<.001	Seoul
		Age	-0.14	0.09	-1.48	0.141	Seoul
		Sex	2.34	2.3	1.02	0.31	Seoul
	Right	Intercept	-8.8	1.04	-8.43	<.001	Galway
		Age	0.02	0.07	0.23	0.819	Galway
		Sex	0.41	1.71	0.24	0.813	Galway
		Intercept	-7.61	0.73	-10.4	<.001	London
		Age	0.03	0.06	0.58	0.562	London
		Sex	-1.38	1.18	-1.16	0.246	London
		Intercept	-9.02	0.92	-9.85	<.001	Pittsburgh
		Age	-0.01	0.06	-0.16	0.873	Pittsburgh
		Sex	0.17	1.51	0.12	0.908	Pittsburgh
		Intercept	-10.31	0.98	-10.56	<.001	Santiago
		Age	0.13	0.07	1.83	0.07	Santiago
		Sex	0.8	1.64	0.49	0.626	Santiago
		Intercept	-9.47	0.95	-9.94	<.001	Seoul
		Age	0.01	0.07	0.12	0.905	Seoul
		Sex	1.72	1.76	0.97	0.332	Seoul
Pallidum	Left	Intercept	5.31	1.64	3.24	0.002	Galway
		Age	-0.03	0.12	-0.23	0.816	Galway
		Sex	-1.36	2.69	-0.51	0.613	Galway
		Intercept	1.62	1.14	1.43	0.156	London
		Age	-0.03	0.09	-0.39	0.698	London
		Sex	2.65	1.84	1.44	0.152	London
		Intercept	4.6	1.46	3.14	0.002	Pittsburgh
		Age	0.04	0.1	0.36	0.717	Pittsburgh
		Sex	-0.41	2.41	-0.17	0.864	Pittsburgh
		Intercept	5.03	1.54	3.27	0.001	Santiago
		Age	-0.15	0.11	-1.32	0.189	Santiago
		Sex	1.74	2.58	0.67	0.503	Santiago
		Intercept	3.48	1.55	2.24	0.027	Seoul
		Age	0.06	0.12	0.49	0.626	Seoul
		Sex	-0.66	2.87	-0.23	0.818	Seoul
	Right	Intercept	6.55	1.39	4.7	<.001	Galway
		Age	0	0.1	0.01	0.994	Galway
		Sex	-3.2	2.28	-1.4	0.164	Galway
		Intercept	3.58	1.02	3.51	<.001	London
		Age	-0.07	0.08	-0.91	0.367	London
		Sex	-0.43	1.65	-0.26	0.795	London
		Intercept	5.29	1.21	4.39	<.001	Pittsburgh
		Age	0.03	0.08	0.35	0.725	Pittsburgh
		Sex	-2.85	1.99	-1.43	0.155	Pittsburgh
		Intercept	4.99	1.36	3.66	<.001	Santiago
		Age	-0.01	0.1	-0.09	0.925	Santiago
		Sex	-1.46	2.29	-0.64	0.526	Santiago
		Intercept	4.77	1.3	3.67	<.001	Seoul
		Age	-0.01	0.1	-0.13	0.898	Seoul
		Sex	-3.66	2.4	-1.52	0.131	Seoul
Nucleus Accumbens	Left	Intercept	-15.25	4.8	-3.17	0.002	Galway
		Age	0.28	0.34	0.82	0.416	Galway
		Sex	1.52	7.88	0.19	0.848	Galway
		Intercept	-9.76	3.36	-2.9	0.004	London
		Age	0.31	0.26	1.22	0.226	London
		Sex	-1.45	5.43	-0.27	0.789	London
		Intercept	-17.17	3.89	-4.41	<.001	Pittsburgh
		Age	0.13	0.27	0.47	0.643	Pittsburgh
		Sex	4.27	6.42	0.66	0.507	Pittsburgh
		Intercept	-16.22	4.61	-3.52	<.001	Santiago
		Age	0.27	0.34	0.8	0.424	Santiago
		Sex	1.38	7.75	0.18	0.859	Santiago
		Intercept	-17.47	4.44	-3.94	<.001	Seoul
		Age	0.29	0.33	0.87	0.388	Seoul
		Sex	2.73	8.2	0.33	0.74	Seoul
	Right	Intercept	-13.23	2.54	-5.2	<.001	Galway
		Age	0.04	0.18	0.23	0.816	Galway
		Sex	6.8	4.17	1.63	0.106	Galway
		Intercept	-11.27	2.34	-4.81	<.001	London
		Age	0.08	0.18	0.44	0.659	London
		Sex	3.16	3.79	0.83	0.406	London
		Intercept	-9.41	1.99	-4.74	<.001	Pittsburgh
		Age	0.06	0.14	0.42	0.673	Pittsburgh
		Sex	1.68	3.28	0.51	0.61	Pittsburgh
		Intercept	-11.96	2.52	-4.75	<.001	Santiago
		Age	0.05	0.19	0.28	0.783	Santiago
		Sex	5.18	4.23	1.22	0.223	Santiago
		Intercept	-11.82	2.47	-4.78	<.001	Seoul
		Age	0.01	0.19	0.05	0.963	Seoul
		Sex	1.13	4.57	0.25	0.804	Seoul
bankssts	Left	Intercept	-7.35	1.34	-5.47	<.001	Galway
		Age	0.11	0.1	1.17	0.245	Galway
		Sex	-1.68	2.2	-0.76	0.449	Galway
		Intercept	-7.07	1.16	-6.07	<.001	London
		Age	0.1	0.09	1.1	0.274	London
		Sex	-1.55	1.88	-0.83	0.41	London
		Intercept	-5.49	1.03	-5.3	<.001	Pittsburgh
		Age	0.07	0.07	0.97	0.333	Pittsburgh
		Sex	-3.11	1.71	-1.82	0.071	Pittsburgh
		Intercept	-7.45	1.25	-5.96	<.001	Santiago
		Age	0.23	0.09	2.52	0.013	Santiago
		Sex	-2.57	2.1	-1.23	0.223	Santiago
		Intercept	-5.53	1.15	-4.81	<.001	Seoul
		Age	0.1	0.09	1.12	0.265	Seoul
		Sex	-0.27	2.12	-0.13	0.898	Seoul
	Right	Intercept	-8.57	1.54	-5.56	<.001	Galway
		Age	-0.01	0.11	-0.1	0.918	Galway
		Sex	-0.15	2.53	-0.06	0.952	Galway
		Intercept	-7.09	1.41	-5.01	<.001	London
		Age	0.07	0.11	0.69	0.493	London
		Sex	-0.96	2.28	-0.42	0.676	London
		Intercept	-6.06	1.16	-5.21	<.001	Pittsburgh
		Age	0	0.08	-0.04	0.969	Pittsburgh
		Sex	-1.29	1.92	-0.67	0.505	Pittsburgh
		Intercept	-7.87	1.5	-5.23	<.001	Santiago
		Age	0.11	0.11	0.98	0.329	Santiago
		Sex	-1.03	2.53	-0.41	0.685	Santiago
		Intercept	-6.2	1.26	-4.9	<.001	Seoul
		Age	0.03	0.09	0.29	0.774	Seoul
		Sex	-1.17	2.34	-0.5	0.618	Seoul
caudalanteriorcingulate	Left	Intercept	-5.04	1.36	-3.71	<.001	Galway
		Age	0.04	0.1	0.41	0.682	Galway
		Sex	-1.31	2.23	-0.59	0.557	Galway
		Intercept	-5.4	1.15	-4.69	<.001	London
		Age	-0.05	0.09	-0.56	0.574	London
		Sex	-0.26	1.86	-0.14	0.889	London
		Intercept	-3.98	1.17	-3.4	<.001	Pittsburgh
		Age	0.03	0.08	0.34	0.737	Pittsburgh
		Sex	-2.09	1.93	-1.08	0.281	Pittsburgh
		Intercept	-4.82	1.28	-3.77	<.001	Santiago
		Age	0.09	0.09	0.96	0.339	Santiago
		Sex	-1.82	2.15	-0.85	0.398	Santiago
		Intercept	-3.72	1.05	-3.54	<.001	Seoul
		Age	0.1	0.08	1.2	0.231	Seoul
		Sex	-0.7	1.94	-0.36	0.72	Seoul
	Right	Intercept	-2.57	1.2	-2.13	0.035	Galway
		Age	-0.04	0.09	-0.42	0.677	Galway
		Sex	-2.48	1.98	-1.26	0.212	Galway
		Intercept	-2.62	0.93	-2.8	0.006	London
		Age	-0.02	0.07	-0.24	0.81	London
		Sex	-1.78	1.51	-1.18	0.239	London
		Intercept	-3.08	0.97	-3.18	0.002	Pittsburgh
		Age	0.01	0.07	0.1	0.92	Pittsburgh
		Sex	-1.06	1.6	-0.67	0.506	Pittsburgh
		Intercept	-2.96	1.17	-2.54	0.013	Santiago
		Age	0.03	0.09	0.31	0.756	Santiago
		Sex	-2.06	1.96	-1.05	0.294	Santiago
		Intercept	-2.66	1.09	-2.44	0.016	Seoul
		Age	0.09	0.08	1.07	0.286	Seoul
		Sex	-1.43	2.01	-0.71	0.479	Seoul
caudalmiddlefrontal	Left	Intercept	-7.42	1.28	-5.8	<.001	Galway
		Age	-0.05	0.09	-0.56	0.574	Galway
		Sex	0.58	2.1	0.28	0.782	Galway
		Intercept	-4.57	1.29	-3.54	<.001	London
		Age	0	0.1	-0.05	0.961	London
		Sex	-1.54	2.08	-0.74	0.462	London
		Intercept	-4.54	1.22	-3.73	<.001	Pittsburgh
		Age	-0.05	0.09	-0.55	0.582	Pittsburgh
		Sex	-0.89	2.01	-0.44	0.657	Pittsburgh
		Intercept	-5.92	1.39	-4.27	<.001	Santiago
		Age	0.04	0.1	0.35	0.729	Santiago
		Sex	-0.88	2.33	-0.38	0.707	Santiago
		Intercept	-4.29	1.2	-3.57	<.001	Seoul
		Age	-0.01	0.09	-0.09	0.926	Seoul
		Sex	-0.01	2.22	0	0.997	Seoul
	Right	Intercept	-6.2	1.35	-4.61	<.001	Galway
		Age	0.13	0.1	1.3	0.195	Galway
		Sex	2.13	2.21	0.96	0.337	Galway
		Intercept	-3.55	1.14	-3.11	0.002	London
		Age	0.13	0.09	1.49	0.138	London
		Sex	-0.35	1.85	-0.19	0.849	London
		Intercept	-4.07	1.16	-3.51	<.001	Pittsburgh
		Age	0.11	0.08	1.29	0.199	Pittsburgh
		Sex	1.61	1.92	0.84	0.403	Pittsburgh
		Intercept	-5.07	1.34	-3.78	<.001	Santiago
		Age	0.17	0.1	1.77	0.079	Santiago
		Sex	1.51	2.25	0.67	0.505	Santiago
		Intercept	-3.42	1.26	-2.71	0.008	Seoul
		Age	0.13	0.09	1.4	0.165	Seoul
		Sex	0.22	2.34	0.09	0.926	Seoul
cuneus	Left	Intercept	-3.11	1.01	-3.09	0.003	Galway
		Age	0.13	0.07	1.86	0.065	Galway
		Sex	-0.17	1.65	-0.1	0.917	Galway
		Intercept	-3.73	0.91	-4.1	<.001	London
		Age	0.07	0.07	1.04	0.301	London
		Sex	-0.6	1.47	-0.41	0.685	London
		Intercept	-3.02	0.8	-3.8	<.001	Pittsburgh
		Age	0.08	0.06	1.37	0.172	Pittsburgh
		Sex	-0.35	1.31	-0.27	0.788	Pittsburgh
		Intercept	-3.48	0.98	-3.56	<.001	Santiago
		Age	0.16	0.07	2.21	0.029	Santiago
		Sex	-1.52	1.64	-0.92	0.357	Santiago
		Intercept	-3.41	0.91	-3.73	<.001	Seoul
		Age	0.14	0.07	2.03	0.045	Seoul
		Sex	-0.47	1.69	-0.28	0.779	Seoul
	Right	Intercept	-3.35	1.05	-3.19	0.002	Galway
		Age	0.06	0.08	0.86	0.393	Galway
		Sex	0.1	1.72	0.06	0.953	Galway
		Intercept	-3.02	0.86	-3.52	<.001	London
		Age	0.1	0.07	1.58	0.117	London
		Sex	-0.49	1.39	-0.35	0.725	London
		Intercept	-2.15	0.87	-2.48	0.014	Pittsburgh
		Age	0.03	0.06	0.56	0.574	Pittsburgh
		Sex	-1.6	1.43	-1.12	0.265	Pittsburgh
		Intercept	-2.43	1	-2.43	0.017	Santiago
		Age	0.08	0.07	1.03	0.306	Santiago
		Sex	-2.26	1.68	-1.35	0.18	Santiago
		Intercept	-3.4	0.92	-3.68	<.001	Seoul
		Age	0.05	0.07	0.77	0.446	Seoul
		Sex	0.29	1.7	0.17	0.863	Seoul
entorhinal	Left	Intercept	-7.25	2.12	-3.42	<.001	Galway
		Age	-0.3	0.15	-1.98	0.051	Galway
		Sex	0.87	3.48	0.25	0.804	Galway
		Intercept	-3.41	1.47	-2.33	0.022	London
		Age	-0.09	0.11	-0.83	0.41	London
		Sex	-1.53	2.37	-0.64	0.521	London
		Intercept	-6.51	1.78	-3.66	<.001	Pittsburgh
		Age	-0.26	0.13	-2.07	0.041	Pittsburgh
		Sex	0.88	2.94	0.3	0.765	Pittsburgh
		Intercept	-6.39	2.01	-3.18	0.002	Santiago
		Age	-0.21	0.15	-1.41	0.162	Santiago
		Sex	-0.51	3.38	-0.15	0.88	Santiago
		Intercept	-6.45	2	-3.22	0.002	Seoul
		Age	-0.24	0.15	-1.62	0.108	Seoul
		Sex	-0.55	3.7	-0.15	0.882	Seoul
	Right	Intercept	-6.9	1.83	-3.77	<.001	Galway
		Age	0.04	0.13	0.31	0.758	Galway
		Sex	2.96	3	0.99	0.327	Galway
		Intercept	-6.21	1.62	-3.84	<.001	London
		Age	-0.11	0.12	-0.9	0.37	London
		Sex	2.09	2.61	0.8	0.426	London
		Intercept	-5.43	1.46	-3.72	<.001	Pittsburgh
		Age	-0.05	0.1	-0.45	0.656	Pittsburgh
		Sex	2.09	2.41	0.87	0.387	Pittsburgh
		Intercept	-7.1	1.81	-3.91	<.001	Santiago
		Age	0.07	0.13	0.51	0.608	Santiago
		Sex	2.09	3.05	0.69	0.493	Santiago
		Intercept	-7.6	1.7	-4.46	<.001	Seoul
		Age	0.06	0.13	0.5	0.618	Seoul
		Sex	1.76	3.15	0.56	0.578	Seoul
frontalpole	Left	Intercept	-7.21	1.76	-4.09	<.001	Galway
		Age	-0.08	0.13	-0.64	0.52	Galway
		Sex	-3.63	2.89	-1.26	0.212	Galway
		Intercept	-5.88	1.57	-3.75	<.001	London
		Age	-0.03	0.12	-0.28	0.781	London
		Sex	-3.66	2.53	-1.45	0.151	London
		Intercept	-6.94	1.42	-4.88	<.001	Pittsburgh
		Age	-0.05	0.1	-0.46	0.649	Pittsburgh
		Sex	-3.21	2.34	-1.37	0.173	Pittsburgh
		Intercept	-6.75	1.68	-4.03	<.001	Santiago
		Age	0.02	0.12	0.18	0.86	Santiago
		Sex	-5.24	2.82	-1.86	0.065	Santiago
		Intercept	-6.13	1.5	-4.1	<.001	Seoul
		Age	-0.03	0.11	-0.3	0.765	Seoul
		Sex	-0.79	2.76	-0.28	0.776	Seoul
	Right	Intercept	-5.08	1.63	-3.11	0.002	Galway
		Age	0.07	0.12	0.59	0.556	Galway
		Sex	-4.59	2.68	-1.72	0.089	Galway
		Intercept	-6.27	1.16	-5.39	<.001	London
		Age	0.15	0.09	1.65	0.101	London
		Sex	-1.89	1.88	-1.01	0.316	London
		Intercept	-5.43	1.35	-4.03	<.001	Pittsburgh
		Age	0.05	0.09	0.54	0.591	Pittsburgh
		Sex	-4.49	2.22	-2.02	0.045	Pittsburgh
		Intercept	-6.47	1.52	-4.26	<.001	Santiago
		Age	0.18	0.11	1.57	0.119	Santiago
		Sex	-4.78	2.55	-1.88	0.063	Santiago
		Intercept	-5.31	1.47	-3.6	<.001	Seoul
		Age	0.06	0.11	0.51	0.608	Seoul
		Sex	-2.75	2.72	-1.01	0.314	Seoul
fusiform	Left	Intercept	-5.89	1.1	-5.36	<.001	Galway
		Age	-0.03	0.08	-0.33	0.746	Galway
		Sex	-0.03	1.8	-0.02	0.986	Galway
		Intercept	-4.38	0.96	-4.55	<.001	London
		Age	-0.06	0.07	-0.81	0.421	London
		Sex	-1.79	1.56	-1.15	0.253	London
		Intercept	-4.94	0.93	-5.32	<.001	Pittsburgh
		Age	-0.02	0.07	-0.28	0.778	Pittsburgh
		Sex	-0.58	1.53	-0.38	0.706	Pittsburgh
		Intercept	-5.67	1.04	-5.46	<.001	Santiago
		Age	0.07	0.08	0.9	0.372	Santiago
		Sex	-0.95	1.74	-0.54	0.588	Santiago
		Intercept	-4.6	0.96	-4.79	<.001	Seoul
		Age	0.09	0.07	1.31	0.194	Seoul
		Sex	-0.82	1.77	-0.46	0.644	Seoul
	Right	Intercept	-5.33	1.2	-4.45	<.001	Galway
		Age	0.03	0.09	0.35	0.726	Galway
		Sex	1.26	1.97	0.64	0.522	Galway
		Intercept	-4.53	1.12	-4.04	<.001	London
		Age	0.03	0.09	0.31	0.759	London
		Sex	0.38	1.81	0.21	0.832	London
		Intercept	-3.5	0.89	-3.91	<.001	Pittsburgh
		Age	0.02	0.06	0.37	0.713	Pittsburgh
		Sex	0.22	1.48	0.15	0.884	Pittsburgh
		Intercept	-4.32	1.17	-3.7	<.001	Santiago
		Age	0.07	0.09	0.82	0.416	Santiago
		Sex	0.15	1.96	0.07	0.941	Santiago
		Intercept	-4.17	1.11	-3.75	<.001	Seoul
		Age	0.08	0.08	0.99	0.325	Seoul
		Sex	0.22	2.05	0.11	0.916	Seoul
inferiorparietal	Left	Intercept	-4.96	1.14	-4.33	<.001	Galway
		Age	0.01	0.08	0.09	0.925	Galway
		Sex	-1.83	1.88	-0.97	0.333	Galway
		Intercept	-4.58	0.97	-4.72	<.001	London
		Age	0.06	0.07	0.79	0.429	London
		Sex	-1.48	1.57	-0.95	0.346	London
		Intercept	-3.5	0.9	-3.88	<.001	Pittsburgh
		Age	0.02	0.06	0.24	0.812	Pittsburgh
		Sex	-2.87	1.49	-1.93	0.056	Pittsburgh
		Intercept	-4.65	1.06	-4.4	<.001	Santiago
		Age	0.11	0.08	1.4	0.166	Santiago
		Sex	-2.68	1.78	-1.51	0.134	Santiago
		Intercept	-3.72	1	-3.71	<.001	Seoul
		Age	0.04	0.08	0.54	0.59	Seoul
		Sex	-2.35	1.85	-1.27	0.208	Seoul
	Right	Intercept	-5.48	1.17	-4.69	<.001	Galway
		Age	-0.01	0.08	-0.15	0.879	Galway
		Sex	-0.8	1.92	-0.42	0.676	Galway
		Intercept	-5.37	1.01	-5.32	<.001	London
		Age	0.1	0.08	1.33	0.185	London
		Sex	-0.46	1.63	-0.28	0.779	London
		Intercept	-4.08	0.9	-4.53	<.001	Pittsburgh
		Age	0.01	0.06	0.09	0.927	Pittsburgh
		Sex	-1.66	1.49	-1.12	0.265	Pittsburgh
		Intercept	-4.82	1.11	-4.34	<.001	Santiago
		Age	0.07	0.08	0.83	0.406	Santiago
		Sex	-1.46	1.87	-0.78	0.435	Santiago
		Intercept	-3.38	0.95	-3.54	<.001	Seoul
		Age	-0.01	0.07	-0.1	0.92	Seoul
		Sex	-2.53	1.76	-1.43	0.154	Seoul
inferiortemporal	Left	Intercept	-8.37	1.18	-7.11	<.001	Galway
		Age	-0.01	0.08	-0.14	0.892	Galway
		Sex	1.72	1.93	0.89	0.376	Galway
		Intercept	-6.86	1.05	-6.5	<.001	London
		Age	0	0.08	-0.01	0.989	London
		Sex	-0.04	1.7	-0.02	0.983	London
		Intercept	-6.57	1.07	-6.16	<.001	Pittsburgh
		Age	0.01	0.07	0.18	0.859	Pittsburgh
		Sex	-0.26	1.76	-0.15	0.883	Pittsburgh
		Intercept	-8.14	1.15	-7.05	<.001	Santiago
		Age	0.13	0.09	1.5	0.138	Santiago
		Sex	0.04	1.94	0.02	0.982	Santiago
		Intercept	-6.55	1.07	-6.13	<.001	Seoul
		Age	0.07	0.08	0.82	0.412	Seoul
		Sex	-0.1	1.97	-0.05	0.959	Seoul
	Right	Intercept	-7.58	1.32	-5.73	<.001	Galway
		Age	0	0.1	-0.05	0.963	Galway
		Sex	-0.52	2.17	-0.24	0.81	Galway
		Intercept	-6.33	1.22	-5.2	<.001	London
		Age	0.04	0.09	0.4	0.692	London
		Sex	-2.11	1.97	-1.07	0.287	London
		Intercept	-6.16	1.14	-5.4	<.001	Pittsburgh
		Age	0	0.08	-0.03	0.977	Pittsburgh
		Sex	-1.72	1.88	-0.91	0.363	Pittsburgh
		Intercept	-7.07	1.26	-5.59	<.001	Santiago
		Age	0.09	0.09	0.98	0.329	Santiago
		Sex	-1.51	2.12	-0.71	0.48	Santiago
		Intercept	-5.71	1.05	-5.45	<.001	Seoul
		Age	0.07	0.08	0.84	0.402	Seoul
		Sex	-0.82	1.93	-0.43	0.671	Seoul
insula	Left	Intercept	-5.43	0.99	-5.47	<.001	Galway
		Age	-0.09	0.07	-1.23	0.22	Galway
		Sex	-0.35	1.63	-0.22	0.828	Galway
		Intercept	-4.3	0.74	-5.83	<.001	London
		Age	-0.01	0.06	-0.23	0.815	London
		Sex	-1.65	1.19	-1.38	0.169	London
		Intercept	-4.46	0.83	-5.34	<.001	Pittsburgh
		Age	-0.07	0.06	-1.13	0.26	Pittsburgh
		Sex	-0.39	1.38	-0.28	0.779	Pittsburgh
		Intercept	-5.21	0.94	-5.55	<.001	Santiago
		Age	0.01	0.07	0.21	0.837	Santiago
		Sex	-0.35	1.57	-0.22	0.826	Santiago
		Intercept	-4.02	0.89	-4.52	<.001	Seoul
		Age	-0.04	0.07	-0.55	0.584	Seoul
		Sex	-0.54	1.64	-0.33	0.745	Seoul
	Right	Intercept	-6.31	0.98	-6.42	<.001	Galway
		Age	0.08	0.07	1.08	0.284	Galway
		Sex	1.2	1.61	0.75	0.457	Galway
		Intercept	-5.69	0.81	-7	<.001	London
		Age	0.07	0.06	1.17	0.245	London
		Sex	0.47	1.31	0.36	0.721	London
		Intercept	-4.96	0.77	-6.41	<.001	Pittsburgh
		Age	0.05	0.05	0.92	0.361	Pittsburgh
		Sex	0.31	1.28	0.25	0.807	Pittsburgh
		Intercept	-6.02	0.91	-6.59	<.001	Santiago
		Age	0.16	0.07	2.31	0.023	Santiago
		Sex	0.32	1.53	0.21	0.833	Santiago
		Intercept	-4.61	0.88	-5.24	<.001	Seoul
		Age	0.07	0.07	1.06	0.292	Seoul
		Sex	-0.17	1.62	-0.1	0.918	Seoul
isthmuscingulate	Left	Intercept	-5.03	1.21	-4.16	<.001	Galway
		Age	-0.03	0.09	-0.34	0.734	Galway
		Sex	-2.15	1.98	-1.08	0.281	Galway
		Intercept	-4.42	0.93	-4.75	<.001	London
		Age	-0.01	0.07	-0.08	0.935	London
		Sex	-2.58	1.5	-1.72	0.088	London
		Intercept	-4.65	1	-4.63	<.001	Pittsburgh
		Age	0.03	0.07	0.39	0.696	Pittsburgh
		Sex	-1.94	1.66	-1.17	0.244	Pittsburgh
		Intercept	-4.6	1.17	-3.94	<.001	Santiago
		Age	0.03	0.09	0.3	0.767	Santiago
		Sex	-3.47	1.96	-1.77	0.08	Santiago
		Intercept	-4.39	1.09	-4.02	<.001	Seoul
		Age	0.04	0.08	0.54	0.587	Seoul
		Sex	-2.99	2.02	-1.48	0.142	Seoul
	Right	Intercept	-5.05	0.92	-5.48	<.001	Galway
		Age	0.11	0.07	1.68	0.096	Galway
		Sex	0.58	1.51	0.38	0.704	Galway
		Intercept	-4.23	0.67	-6.28	<.001	London
		Age	0.13	0.05	2.47	0.015	London
		Sex	-0.34	1.09	-0.31	0.754	London
		Intercept	-4.82	0.83	-5.78	<.001	Pittsburgh
		Age	0.11	0.06	1.88	0.062	Pittsburgh
		Sex	0.39	1.38	0.28	0.777	Pittsburgh
		Intercept	-4.99	0.86	-5.83	<.001	Santiago
		Age	0.12	0.06	1.94	0.054	Santiago
		Sex	0.73	1.44	0.51	0.613	Santiago
		Intercept	-4.92	0.86	-5.69	<.001	Seoul
		Age	0.15	0.06	2.32	0.022	Seoul
		Sex	-0.05	1.6	-0.03	0.977	Seoul
lateraloccipital	Left	Intercept	-4.17	0.96	-4.34	<.001	Galway
		Age	0.02	0.07	0.35	0.726	Galway
		Sex	-0.47	1.58	-0.3	0.766	Galway
		Intercept	-3.73	0.89	-4.2	<.001	London
		Age	0.01	0.07	0.18	0.858	London
		Sex	-0.74	1.43	-0.52	0.607	London
		Intercept	-2.77	0.7	-3.93	<.001	Pittsburgh
		Age	0.03	0.05	0.69	0.49	Pittsburgh
		Sex	-1.39	1.16	-1.19	0.235	Pittsburgh
		Intercept	-3.85	0.88	-4.37	<.001	Santiago
		Age	0.12	0.06	1.8	0.075	Santiago
		Sex	-2.16	1.48	-1.46	0.147	Santiago
		Intercept	-3.16	0.88	-3.58	<.001	Seoul
		Age	0.09	0.07	1.43	0.157	Seoul
		Sex	-1.42	1.63	-0.87	0.385	Seoul
	Right	Intercept	-4.28	1.22	-3.51	<.001	Galway
		Age	-0.09	0.09	-1.07	0.288	Galway
		Sex	0.24	2	0.12	0.904	Galway
		Intercept	-3.84	1.09	-3.53	<.001	London
		Age	0.02	0.08	0.26	0.793	London
		Sex	0.13	1.76	0.07	0.941	London
		Intercept	-2.78	0.8	-3.49	<.001	Pittsburgh
		Age	-0.05	0.06	-0.89	0.378	Pittsburgh
		Sex	-0.92	1.31	-0.7	0.486	Pittsburgh
		Intercept	-3.09	1.15	-2.69	0.008	Santiago
		Age	-0.06	0.08	-0.67	0.505	Santiago
		Sex	-1.3	1.93	-0.67	0.502	Santiago
		Intercept	-2.84	1.1	-2.59	0.011	Seoul
		Age	-0.07	0.08	-0.88	0.379	Seoul
		Sex	-1.66	2.03	-0.82	0.415	Seoul
lateralorbitofrontal	Left	Intercept	-7.74	1.2	-6.42	<.001	Galway
		Age	-0.02	0.09	-0.18	0.858	Galway
		Sex	-1.31	1.98	-0.67	0.507	Galway
		Intercept	-7.3	1.04	-7.01	<.001	London
		Age	0.05	0.08	0.57	0.573	London
		Sex	-1.48	1.68	-0.88	0.382	London
		Intercept	-6.87	0.99	-6.94	<.001	Pittsburgh
		Age	-0.02	0.07	-0.25	0.804	Pittsburgh
		Sex	-2.06	1.63	-1.26	0.209	Pittsburgh
		Intercept	-8.37	1.12	-7.5	<.001	Santiago
		Age	0.1	0.08	1.25	0.215	Santiago
		Sex	-1.9	1.87	-1.01	0.313	Santiago
		Intercept	-6.82	1.09	-6.27	<.001	Seoul
		Age	0.03	0.08	0.34	0.732	Seoul
		Sex	-1.79	2.01	-0.89	0.375	Seoul
	Right	Intercept	-8.6	1.19	-7.26	<.001	Galway
		Age	0.04	0.09	0.43	0.67	Galway
		Sex	1.92	1.94	0.99	0.326	Galway
		Intercept	-7.49	1.04	-7.2	<.001	London
		Age	0.06	0.08	0.81	0.418	London
		Sex	0.47	1.68	0.28	0.78	London
		Intercept	-7.27	0.93	-7.78	<.001	Pittsburgh
		Age	0.03	0.07	0.46	0.644	Pittsburgh
		Sex	0.35	1.54	0.23	0.821	Pittsburgh
		Intercept	-8.84	1.12	-7.91	<.001	Santiago
		Age	0.09	0.08	1.14	0.259	Santiago
		Sex	1.13	1.88	0.6	0.55	Santiago
		Intercept	-7.86	1.11	-7.08	<.001	Seoul
		Age	0.09	0.08	1.05	0.295	Seoul
		Sex	0.41	2.05	0.2	0.843	Seoul
lingual	Left	Intercept	-4.96	1.05	-4.71	<.001	Galway
		Age	0.1	0.08	1.37	0.174	Galway
		Sex	1.69	1.73	0.98	0.331	Galway
		Intercept	-3.83	0.81	-4.75	<.001	London
		Age	-0.01	0.06	-0.15	0.88	London
		Sex	-0.51	1.3	-0.39	0.697	London
		Intercept	-3.39	0.87	-3.88	<.001	Pittsburgh
		Age	0.1	0.06	1.68	0.095	Pittsburgh
		Sex	0.44	1.44	0.3	0.763	Pittsburgh
		Intercept	-4.84	0.98	-4.95	<.001	Santiago
		Age	0.15	0.07	2.08	0.04	Santiago
		Sex	0.65	1.64	0.4	0.692	Santiago
		Intercept	-4.55	0.89	-5.1	<.001	Seoul
		Age	0.14	0.07	2.03	0.045	Seoul
		Sex	1.2	1.65	0.73	0.468	Seoul
	Right	Intercept	-3.75	1.11	-3.38	0.001	Galway
		Age	0.01	0.08	0.18	0.858	Galway
		Sex	0.77	1.82	0.42	0.675	Galway
		Intercept	-2.49	0.84	-2.95	0.004	London
		Age	0.02	0.06	0.3	0.764	London
		Sex	-0.99	1.36	-0.73	0.468	London
		Intercept	-2.58	0.91	-2.82	0.006	Pittsburgh
		Age	0.06	0.06	0.99	0.326	Pittsburgh
		Sex	-0.16	1.51	-0.11	0.916	Pittsburgh
		Intercept	-3.4	1.09	-3.13	0.002	Santiago
		Age	0.1	0.08	1.24	0.216	Santiago
		Sex	0	1.82	0	0.999	Santiago
		Intercept	-3.59	1.03	-3.48	<.001	Seoul
		Age	0.08	0.08	1.07	0.288	Seoul
		Sex	1.63	1.9	0.85	0.395	Seoul
medialorbitofrontal	Left	Intercept	-5.68	1.24	-4.58	<.001	Galway
		Age	0.06	0.09	0.69	0.492	Galway
		Sex	-3.54	2.04	-1.74	0.085	Galway
		Intercept	-5.7	1.01	-5.66	<.001	London
		Age	0.03	0.08	0.35	0.727	London
		Sex	-3.4	1.63	-2.09	0.039	London
		Intercept	-5.68	1	-5.66	<.001	Pittsburgh
		Age	0.03	0.07	0.41	0.685	Pittsburgh
		Sex	-3.02	1.66	-1.83	0.07	Pittsburgh
		Intercept	-5.91	1.1	-5.36	<.001	Santiago
		Age	0.12	0.08	1.47	0.145	Santiago
		Sex	-3.96	1.85	-2.14	0.035	Santiago
		Intercept	-4.34	1.05	-4.15	<.001	Seoul
		Age	0.09	0.08	1.12	0.266	Seoul
		Sex	-3.88	1.93	-2.01	0.047	Seoul
	Right	Intercept	-5.49	1.26	-4.37	<.001	Galway
		Age	-0.04	0.09	-0.46	0.644	Galway
		Sex	-1.84	2.06	-0.89	0.373	Galway
		Intercept	-6.92	0.95	-7.29	<.001	London
		Age	-0.03	0.07	-0.42	0.675	London
		Sex	0.52	1.53	0.34	0.734	London
		Intercept	-4.49	1.08	-4.17	<.001	Pittsburgh
		Age	0.01	0.08	0.07	0.947	Pittsburgh
		Sex	-3.05	1.78	-1.71	0.089	Pittsburgh
		Intercept	-5.87	1.18	-4.98	<.001	Santiago
		Age	0.03	0.09	0.34	0.737	Santiago
		Sex	-2.19	1.98	-1.11	0.27	Santiago
		Intercept	-4.45	1.16	-3.82	<.001	Seoul
		Age	0.04	0.09	0.42	0.678	Seoul
		Sex	-2.74	2.15	-1.28	0.205	Seoul
middletemporal	Left	Intercept	-8.6	1.26	-6.85	<.001	Galway
		Age	0.03	0.09	0.31	0.757	Galway
		Sex	0.1	2.06	0.05	0.96	Galway
		Intercept	-6.93	1.1	-6.32	<.001	London
		Age	0.05	0.08	0.65	0.516	London
		Sex	-1.21	1.77	-0.68	0.495	London
		Intercept	-7.24	0.99	-7.34	<.001	Pittsburgh
		Age	0.02	0.07	0.36	0.723	Pittsburgh
		Sex	-0.94	1.63	-0.58	0.564	Pittsburgh
		Intercept	-8.91	1.16	-7.69	<.001	Santiago
		Age	0.17	0.09	1.96	0.053	Santiago
		Sex	-0.08	1.95	-0.04	0.967	Santiago
		Intercept	-6.28	1.07	-5.87	<.001	Seoul
		Age	0.08	0.08	0.94	0.348	Seoul
		Sex	-1.21	1.98	-0.61	0.541	Seoul
	Right	Intercept	-8.41	1.3	-6.45	<.001	Galway
		Age	0.08	0.09	0.81	0.421	Galway
		Sex	1.15	2.14	0.54	0.591	Galway
		Intercept	-7.63	1.17	-6.54	<.001	London
		Age	0.12	0.09	1.38	0.17	London
		Sex	0.15	1.88	0.08	0.937	London
		Intercept	-6.56	1.02	-6.42	<.001	Pittsburgh
		Age	0.06	0.07	0.84	0.405	Pittsburgh
		Sex	-0.32	1.68	-0.19	0.85	Pittsburgh
		Intercept	-8.34	1.21	-6.87	<.001	Santiago
		Age	0.18	0.09	2.06	0.042	Santiago
		Sex	0.42	2.04	0.2	0.839	Santiago
		Intercept	-6.02	1.06	-5.69	<.001	Seoul
		Age	0.08	0.08	0.98	0.328	Seoul
		Sex	-1.21	1.96	-0.62	0.538	Seoul
paracentral	Left	Intercept	-3.15	1.5	-2.09	0.039	Galway
		Age	0.13	0.11	1.24	0.217	Galway
		Sex	-0.39	2.47	-0.16	0.876	Galway
		Intercept	-2.93	1.24	-2.36	0.02	London
		Age	0.13	0.09	1.33	0.185	London
		Sex	-1.47	2	-0.74	0.463	London
		Intercept	-3.11	1.19	-2.62	0.01	Pittsburgh
		Age	0.11	0.08	1.36	0.175	Pittsburgh
		Sex	0.39	1.96	0.2	0.844	Pittsburgh
		Intercept	-3.74	1.42	-2.62	0.01	Santiago
		Age	0.19	0.1	1.84	0.068	Santiago
		Sex	0.09	2.39	0.04	0.969	Santiago
		Intercept	-2.99	1.34	-2.24	0.027	Seoul
		Age	0.13	0.1	1.27	0.206	Seoul
		Sex	-1.27	2.47	-0.51	0.609	Seoul
	Right	Intercept	-2.48	1.35	-1.83	0.07	Galway
		Age	-0.02	0.1	-0.21	0.836	Galway
		Sex	-3.78	2.22	-1.7	0.092	Galway
		Intercept	-2.75	1.1	-2.5	0.014	London
		Age	0.04	0.08	0.48	0.63	London
		Sex	-3.06	1.77	-1.72	0.087	London
		Intercept	-2.19	1.05	-2.09	0.039	Pittsburgh
		Age	-0.02	0.07	-0.24	0.809	Pittsburgh
		Sex	-3.16	1.73	-1.83	0.07	Pittsburgh
		Intercept	-2.38	1.3	-1.83	0.07	Santiago
		Age	0.06	0.1	0.63	0.53	Santiago
		Sex	-4.09	2.18	-1.87	0.064	Santiago
		Intercept	-1.39	1.17	-1.19	0.238	Seoul
		Age	0	0.09	0.05	0.963	Seoul
		Sex	-4.13	2.16	-1.91	0.059	Seoul
parahippocampal	Left	Intercept	-3.41	1.41	-2.41	0.017	Galway
		Age	0.03	0.1	0.33	0.741	Galway
		Sex	0.35	2.32	0.15	0.881	Galway
		Intercept	-1.92	1.03	-1.86	0.065	London
		Age	0.03	0.08	0.42	0.677	London
		Sex	-1.79	1.66	-1.08	0.283	London
		Intercept	-2.93	1.12	-2.6	0.01	Pittsburgh
		Age	0.01	0.08	0.16	0.877	Pittsburgh
		Sex	1.12	1.86	0.61	0.546	Pittsburgh
		Intercept	-3.06	1.39	-2.21	0.029	Santiago
		Age	0.05	0.1	0.51	0.613	Santiago
		Sex	0.68	2.33	0.29	0.77	Santiago
		Intercept	-2.59	1.32	-1.96	0.053	Seoul
		Age	0.06	0.1	0.61	0.541	Seoul
		Sex	-0.6	2.44	-0.24	0.808	Seoul
	Right	Intercept	-6.38	1.31	-4.87	<.001	Galway
		Age	0	0.09	-0.01	0.994	Galway
		Sex	3.39	2.15	1.58	0.117	Galway
		Intercept	-4.86	1.12	-4.33	<.001	London
		Age	-0.03	0.09	-0.29	0.769	London
		Sex	1.64	1.81	0.9	0.368	London
		Intercept	-4.49	0.98	-4.59	<.001	Pittsburgh
		Age	0	0.07	-0.04	0.965	Pittsburgh
		Sex	2.08	1.61	1.29	0.199	Pittsburgh
		Intercept	-5.74	1.29	-4.45	<.001	Santiago
		Age	0.07	0.09	0.73	0.469	Santiago
		Sex	2.57	2.17	1.19	0.238	Santiago
		Intercept	-5.06	1.27	-3.97	<.001	Seoul
		Age	0.02	0.1	0.19	0.849	Seoul
		Sex	2.63	2.35	1.12	0.266	Seoul
parsopercularis	Left	Intercept	-6.4	1.35	-4.74	<.001	Galway
		Age	0.1	0.1	1.04	0.303	Galway
		Sex	-0.39	2.22	-0.18	0.86	Galway
		Intercept	-5.72	1.13	-5.08	<.001	London
		Age	0.12	0.09	1.44	0.153	London
		Sex	-0.66	1.82	-0.36	0.717	London
		Intercept	-4.82	1.03	-4.67	<.001	Pittsburgh
		Age	0.12	0.07	1.66	0.1	Pittsburgh
		Sex	-1.38	1.71	-0.81	0.421	Pittsburgh
		Intercept	-6.86	1.26	-5.44	<.001	Santiago
		Age	0.21	0.09	2.26	0.026	Santiago
		Sex	-0.08	2.12	-0.04	0.971	Santiago
		Intercept	-4.96	1.15	-4.32	<.001	Seoul
		Age	0.14	0.09	1.6	0.113	Seoul
		Sex	-0.88	2.12	-0.42	0.678	Seoul
	Right	Intercept	-7.2	1.34	-5.39	<.001	Galway
		Age	0.1	0.1	1.04	0.302	Galway
		Sex	-0.24	2.19	-0.11	0.912	Galway
		Intercept	-7.41	1.15	-6.44	<.001	London
		Age	0.1	0.09	1.1	0.273	London
		Sex	0.01	1.86	0	0.997	London
		Intercept	-4.85	1.04	-4.66	<.001	Pittsburgh
		Age	0.09	0.07	1.23	0.222	Pittsburgh
		Sex	-1.96	1.72	-1.14	0.256	Pittsburgh
		Intercept	-7.09	1.27	-5.57	<.001	Santiago
		Age	0.18	0.09	1.95	0.053	Santiago
		Sex	-0.11	2.14	-0.05	0.959	Santiago
		Intercept	-5.62	1.14	-4.91	<.001	Seoul
		Age	0.13	0.09	1.53	0.129	Seoul
		Sex	-0.67	2.11	-0.32	0.753	Seoul
parsorbitalis	Left	Intercept	-8.96	1.56	-5.73	<.001	Galway
		Age	0.04	0.11	0.37	0.715	Galway
		Sex	1.61	2.57	0.63	0.532	Galway
		Intercept	-7.96	1.38	-5.79	<.001	London
		Age	0.02	0.11	0.23	0.815	London
		Sex	0.2	2.22	0.09	0.927	London
		Intercept	-6.97	1.22	-5.73	<.001	Pittsburgh
		Age	0.09	0.09	1.03	0.305	Pittsburgh
		Sex	-0.32	2.01	-0.16	0.873	Pittsburgh
		Intercept	-10.22	1.44	-7.11	<.001	Santiago
		Age	0.22	0.11	2.09	0.039	Santiago
		Sex	1.05	2.41	0.44	0.664	Santiago
		Intercept	-6.88	1.38	-4.99	<.001	Seoul
		Age	0.08	0.1	0.8	0.426	Seoul
		Sex	1	2.55	0.39	0.695	Seoul
	Right	Intercept	-8.42	1.54	-5.46	<.001	Galway
		Age	0.11	0.11	0.95	0.343	Galway
		Sex	1.71	2.53	0.67	0.501	Galway
		Intercept	-7.13	1.31	-5.46	<.001	London
		Age	0.12	0.1	1.16	0.248	London
		Sex	-0.06	2.11	-0.03	0.978	London
		Intercept	-6.55	1.02	-6.43	<.001	Pittsburgh
		Age	0.09	0.07	1.19	0.236	Pittsburgh
		Sex	0.31	1.68	0.18	0.856	Pittsburgh
		Intercept	-9.15	1.47	-6.24	<.001	Santiago
		Age	0.23	0.11	2.14	0.034	Santiago
		Sex	1.65	2.46	0.67	0.505	Santiago
		Intercept	-7.47	1.38	-5.4	<.001	Seoul
		Age	0.17	0.1	1.66	0.1	Seoul
		Sex	0.46	2.56	0.18	0.859	Seoul
parstriangularis	Left	Intercept	-6.24	1.46	-4.26	<.001	Galway
		Age	0.12	0.11	1.15	0.252	Galway
		Sex	-0.79	2.4	-0.33	0.743	Galway
		Intercept	-7.04	1.06	-6.68	<.001	London
		Age	0.11	0.08	1.39	0.167	London
		Sex	0.2	1.7	0.12	0.907	London
		Intercept	-5.63	1.22	-4.6	<.001	Pittsburgh
		Age	0.12	0.09	1.45	0.15	Pittsburgh
		Sex	-0.97	2.02	-0.48	0.631	Pittsburgh
		Intercept	-7.36	1.34	-5.48	<.001	Santiago
		Age	0.21	0.1	2.15	0.034	Santiago
		Sex	0.39	2.26	0.17	0.863	Santiago
		Intercept	-5.04	1.27	-3.97	<.001	Seoul
		Age	0.14	0.1	1.42	0.158	Seoul
		Sex	-1.08	2.35	-0.46	0.645	Seoul
	Right	Intercept	-5.46	1.1	-4.98	<.001	Galway
		Age	0.1	0.08	1.32	0.191	Galway
		Sex	0.03	1.8	0.02	0.987	Galway
		Intercept	-5.23	0.97	-5.4	<.001	London
		Age	0.07	0.07	0.92	0.36	London
		Sex	-1.26	1.56	-0.8	0.423	London
		Intercept	-5.37	0.87	-6.17	<.001	Pittsburgh
		Age	0.08	0.06	1.39	0.168	Pittsburgh
		Sex	-0.33	1.44	-0.23	0.816	Pittsburgh
		Intercept	-6.33	1.04	-6.08	<.001	Santiago
		Age	0.2	0.08	2.56	0.012	Santiago
		Sex	-0.18	1.75	-0.1	0.917	Santiago
		Intercept	-3.98	0.92	-4.3	<.001	Seoul
		Age	0.12	0.07	1.72	0.088	Seoul
		Sex	-1.36	1.71	-0.79	0.429	Seoul
pericalcarine	Left	Intercept	-4.03	1.6	-2.52	0.013	Galway
		Age	0.16	0.11	1.36	0.178	Galway
		Sex	4.07	2.63	1.55	0.124	Galway
		Intercept	-2.28	1.39	-1.64	0.103	London
		Age	0.09	0.11	0.88	0.38	London
		Sex	0.18	2.24	0.08	0.937	London
		Intercept	-3.06	1.16	-2.64	0.009	Pittsburgh
		Age	0.1	0.08	1.28	0.204	Pittsburgh
		Sex	2.35	1.91	1.23	0.221	Pittsburgh
		Intercept	-4.42	1.5	-2.95	0.004	Santiago
		Age	0.17	0.11	1.53	0.129	Santiago
		Sex	3.56	2.52	1.41	0.161	Santiago
		Intercept	-4.5	1.46	-3.09	0.003	Seoul
		Age	0.11	0.11	0.96	0.339	Seoul
		Sex	2.17	2.69	0.81	0.422	Seoul
postcentral	Left	Intercept	-3.62	1.02	-3.53	<.001	Galway
		Age	0.03	0.07	0.4	0.693	Galway
		Sex	-0.35	1.68	-0.21	0.833	Galway
		Intercept	-3.15	0.86	-3.67	<.001	London
		Age	0.05	0.07	0.71	0.48	London
		Sex	-0.74	1.38	-0.53	0.596	London
		Intercept	-2.89	0.81	-3.59	<.001	Pittsburgh
		Age	0.04	0.06	0.64	0.521	Pittsburgh
		Sex	-0.26	1.33	-0.2	0.843	Pittsburgh
		Intercept	-3.81	0.99	-3.84	<.001	Santiago
		Age	0.11	0.07	1.52	0.131	Santiago
		Sex	0.02	1.67	0.01	0.99	Santiago
		Intercept	-2.7	0.9	-3	0.003	Seoul
		Age	0.05	0.07	0.75	0.455	Seoul
		Sex	-0.24	1.66	-0.15	0.884	Seoul
	Right	Intercept	-5.29	0.94	-5.63	<.001	Galway
		Age	0.01	0.07	0.21	0.835	Galway
		Sex	2.4	1.54	1.56	0.122	Galway
		Intercept	-4.01	0.77	-5.23	<.001	London
		Age	0.11	0.06	1.82	0.071	London
		Sex	0.72	1.24	0.58	0.561	London
		Intercept	-3.24	0.74	-4.39	<.001	Pittsburgh
		Age	0.02	0.05	0.38	0.706	Pittsburgh
		Sex	0.53	1.22	0.44	0.663	Pittsburgh
		Intercept	-4.89	0.89	-5.47	<.001	Santiago
		Age	0.11	0.07	1.64	0.103	Santiago
		Sex	2.03	1.5	1.35	0.179	Santiago
		Intercept	-3.84	0.88	-4.37	<.001	Seoul
		Age	0.04	0.07	0.58	0.565	Seoul
		Sex	1.27	1.62	0.78	0.435	Seoul
posteriorcingulate	Left	Intercept	-2.93	1.07	-2.75	0.007	Galway
		Age	0.06	0.08	0.78	0.437	Galway
		Sex	-2.33	1.75	-1.33	0.185	Galway
		Intercept	-3.8	0.95	-4.02	<.001	London
		Age	0.04	0.07	0.6	0.551	London
		Sex	-1.65	1.53	-1.08	0.282	London
		Intercept	-2.94	0.78	-3.79	<.001	Pittsburgh
		Age	0.06	0.05	1.05	0.294	Pittsburgh
		Sex	-2.47	1.28	-1.93	0.056	Pittsburgh
		Intercept	-3.5	1.01	-3.46	<.001	Santiago
		Age	0.13	0.07	1.69	0.094	Santiago
		Sex	-3.23	1.7	-1.9	0.06	Santiago
		Intercept	-2.65	0.97	-2.73	0.007	Seoul
		Age	0.07	0.07	1	0.318	Seoul
		Sex	-2.46	1.79	-1.37	0.173	Seoul
	Right	Intercept	-2.04	1.14	-1.79	0.076	Galway
		Age	0.02	0.08	0.25	0.8	Galway
		Sex	-4.55	1.86	-2.44	0.016	Galway
		Intercept	-3.78	0.77	-4.91	<.001	London
		Age	0	0.06	-0.01	0.989	London
		Sex	-1.75	1.25	-1.4	0.163	London
		Intercept	-2.45	0.96	-2.55	0.012	Pittsburgh
		Age	0.07	0.07	0.97	0.332	Pittsburgh
		Sex	-3.96	1.59	-2.49	0.014	Pittsburgh
		Intercept	-2.63	1.11	-2.37	0.02	Santiago
		Age	0.09	0.08	1.14	0.256	Santiago
		Sex	-4.41	1.86	-2.36	0.02	Santiago
		Intercept	-1.72	1.03	-1.67	0.099	Seoul
		Age	0.12	0.08	1.49	0.139	Seoul
		Sex	-4	1.9	-2.1	0.038	Seoul
precentral	Left	Intercept	-5.47	1.53	-3.58	<.001	Galway
		Age	0.05	0.11	0.44	0.663	Galway
		Sex	2.4	2.51	0.96	0.34	Galway
		Intercept	-3.67	1.31	-2.81	0.006	London
		Age	0.09	0.1	0.94	0.348	London
		Sex	-0.12	2.11	-0.06	0.953	London
		Intercept	-3.62	1.07	-3.38	<.001	Pittsburgh
		Age	0.04	0.08	0.59	0.558	Pittsburgh
		Sex	1.43	1.76	0.81	0.42	Pittsburgh
		Intercept	-4.95	1.47	-3.36	0.001	Santiago
		Age	0.12	0.11	1.11	0.27	Santiago
		Sex	2.02	2.47	0.82	0.415	Santiago
		Intercept	-3.83	1.35	-2.85	0.005	Seoul
		Age	0.05	0.1	0.54	0.592	Seoul
		Sex	1.56	2.48	0.63	0.531	Seoul
	Right	Intercept	-3.98	1.34	-2.98	0.004	Galway
		Age	0.01	0.1	0.14	0.889	Galway
		Sex	0.65	2.19	0.3	0.767	Galway
		Intercept	-2.71	1.08	-2.5	0.014	London
		Age	0.11	0.08	1.33	0.186	London
		Sex	-0.81	1.75	-0.46	0.646	London
		Intercept	-3.55	1.04	-3.39	<.001	Pittsburgh
		Age	-0.01	0.07	-0.2	0.839	Pittsburgh
		Sex	0.28	1.72	0.16	0.873	Pittsburgh
		Intercept	-3.35	1.26	-2.66	0.009	Santiago
		Age	0.05	0.09	0.53	0.597	Santiago
		Sex	-0.02	2.12	-0.01	0.993	Santiago
		Intercept	-2.49	1.17	-2.14	0.035	Seoul
		Age	0.01	0.09	0.1	0.919	Seoul
		Sex	-0.85	2.15	-0.39	0.694	Seoul
precuneus	Left	Intercept	-3.44	1.07	-3.22	0.002	Galway
		Age	0.04	0.08	0.51	0.614	Galway
		Sex	-2.98	1.75	-1.7	0.091	Galway
		Intercept	-3.29	0.88	-3.72	<.001	London
		Age	0.08	0.07	1.25	0.213	London
		Sex	-3.25	1.43	-2.28	0.025	London
		Intercept	-3.27	0.83	-3.94	<.001	Pittsburgh
		Age	0.03	0.06	0.59	0.554	Pittsburgh
		Sex	-3.04	1.37	-2.22	0.029	Pittsburgh
		Intercept	-3.07	0.95	-3.21	0.002	Santiago
		Age	0.08	0.07	1.15	0.254	Santiago
		Sex	-3.67	1.6	-2.29	0.024	Santiago
		Intercept	-2.9	0.91	-3.18	0.002	Seoul
		Age	0.06	0.07	0.81	0.418	Seoul
		Sex	-2.84	1.68	-1.69	0.094	Seoul
	Right	Intercept	-4.04	0.95	-4.24	<.001	Galway
		Age	0.05	0.07	0.68	0.499	Galway
		Sex	-0.92	1.57	-0.59	0.56	Galway
		Intercept	-4.26	0.72	-5.93	<.001	London
		Age	0.06	0.05	1.1	0.274	London
		Sex	-1.31	1.16	-1.13	0.26	London
		Intercept	-3.61	0.78	-4.62	<.001	Pittsburgh
		Age	0.03	0.05	0.54	0.592	Pittsburgh
		Sex	-1.46	1.29	-1.14	0.259	Pittsburgh
		Intercept	-4.08	0.91	-4.47	<.001	Santiago
		Age	0.07	0.07	1.04	0.3	Santiago
		Sex	-1.05	1.53	-0.68	0.495	Santiago
		Intercept	-3.78	0.87	-4.35	<.001	Seoul
		Age	0.04	0.07	0.67	0.506	Seoul
		Sex	-0.65	1.6	-0.41	0.684	Seoul
rostralanteriorcingulate	Left	Intercept	-5.63	1.22	-4.62	<.001	Galway
		Age	-0.03	0.09	-0.37	0.71	Galway
		Sex	-0.52	2	-0.26	0.796	Galway
		Intercept	-5.94	1.04	-5.73	<.001	London
		Age	-0.04	0.08	-0.5	0.615	London
		Sex	-0.23	1.68	-0.14	0.891	London
		Intercept	-4.72	0.86	-5.48	<.001	Pittsburgh
		Age	-0.03	0.06	-0.51	0.61	Pittsburgh
		Sex	-0.59	1.42	-0.41	0.681	Pittsburgh
		Intercept	-5.89	1.13	-5.23	<.001	Santiago
		Age	0.04	0.08	0.51	0.608	Santiago
		Sex	-0.62	1.89	-0.33	0.745	Santiago
		Intercept	-4.52	1.1	-4.1	<.001	Seoul
		Age	-0.03	0.08	-0.38	0.705	Seoul
		Sex	0.11	2.04	0.06	0.956	Seoul
	Right	Intercept	-3.32	1.29	-2.56	0.012	Galway
		Age	0.07	0.09	0.73	0.465	Galway
		Sex	-2.8	2.12	-1.32	0.191	Galway
		Intercept	-3.87	0.92	-4.19	<.001	London
		Age	-0.01	0.07	-0.17	0.868	London
		Sex	-2.17	1.49	-1.45	0.149	London
		Intercept	-3.56	1.15	-3.1	0.002	Pittsburgh
		Age	0.05	0.08	0.6	0.547	Pittsburgh
		Sex	-2.38	1.9	-1.26	0.212	Pittsburgh
		Intercept	-3.81	1.24	-3.08	0.003	Santiago
		Age	0.09	0.09	1	0.321	Santiago
		Sex	-2.36	2.08	-1.14	0.258	Santiago
		Intercept	-2.58	1.12	-2.3	0.023	Seoul
		Age	0.14	0.08	1.72	0.087	Seoul
		Sex	-2.2	2.07	-1.07	0.289	Seoul
rostralmiddlefrontal	Left	Intercept	-5.56	1.18	-4.72	<.001	Galway
		Age	0.01	0.08	0.07	0.94	Galway
		Sex	0.01	1.93	0	0.997	Galway
		Intercept	-5.58	0.98	-5.67	<.001	London
		Age	0	0.08	-0.02	0.983	London
		Sex	0.2	1.59	0.13	0.899	London
		Intercept	-4.41	1	-4.39	<.001	Pittsburgh
		Age	0.05	0.07	0.68	0.499	Pittsburgh
		Sex	-0.44	1.66	-0.27	0.79	Pittsburgh
		Intercept	-6.41	1.08	-5.91	<.001	Santiago
		Age	0.17	0.08	2.11	0.037	Santiago
		Sex	0.31	1.82	0.17	0.863	Santiago
		Intercept	-3.25	0.92	-3.54	<.001	Seoul
		Age	0.08	0.07	1.11	0.271	Seoul
		Sex	-1.02	1.7	-0.6	0.549	Seoul
	Right	Intercept	-3.98	0.99	-4.01	<.001	Galway
		Age	0.02	0.07	0.22	0.83	Galway
		Sex	-0.45	1.63	-0.28	0.782	Galway
		Intercept	-4.74	0.89	-5.31	<.001	London
		Age	0.01	0.07	0.18	0.856	London
		Sex	0.61	1.44	0.42	0.675	London
		Intercept	-3.22	0.83	-3.89	<.001	Pittsburgh
		Age	0.04	0.06	0.63	0.528	Pittsburgh
		Sex	-0.87	1.37	-0.63	0.527	Pittsburgh
		Intercept	-4.84	0.91	-5.29	<.001	Santiago
		Age	0.11	0.07	1.6	0.112	Santiago
		Sex	0.21	1.54	0.14	0.89	Santiago
		Intercept	-2.64	0.8	-3.32	0.001	Seoul
		Age	0.03	0.06	0.56	0.573	Seoul
		Sex	-1.3	1.47	-0.89	0.377	Seoul
superiorfrontal	Left	Intercept	-6.36	1.07	-5.95	<.001	Galway
		Age	0.09	0.08	1.24	0.219	Galway
		Sex	-0.98	1.75	-0.56	0.578	Galway
		Intercept	-4.92	1.07	-4.61	<.001	London
		Age	0.11	0.08	1.37	0.175	London
		Sex	-1.18	1.72	-0.68	0.496	London
		Intercept	-5.14	1.05	-4.91	<.001	Pittsburgh
		Age	0.11	0.07	1.47	0.143	Pittsburgh
		Sex	-1.11	1.73	-0.64	0.521	Pittsburgh
		Intercept	-5.82	1.09	-5.32	<.001	Santiago
		Age	0.21	0.08	2.61	0.01	Santiago
		Sex	-1.49	1.84	-0.81	0.418	Santiago
		Intercept	-3.89	1.04	-3.74	<.001	Seoul
		Age	0.11	0.08	1.41	0.163	Seoul
		Sex	-0.87	1.92	-0.45	0.653	Seoul
	Right	Intercept	-6.14	1.08	-5.71	<.001	Galway
		Age	0.06	0.08	0.75	0.453	Galway
		Sex	-0.97	1.76	-0.55	0.586	Galway
		Intercept	-5.19	1.09	-4.77	<.001	London
		Age	0.09	0.08	1.12	0.266	London
		Sex	-0.51	1.76	-0.29	0.774	London
		Intercept	-4.55	1.12	-4.08	<.001	Pittsburgh
		Age	0.09	0.08	1.18	0.24	Pittsburgh
		Sex	-1.22	1.84	-0.66	0.509	Pittsburgh
		Intercept	-5.65	1.14	-4.97	<.001	Santiago
		Age	0.17	0.08	2.05	0.043	Santiago
		Sex	-1.06	1.91	-0.55	0.581	Santiago
		Intercept	-3.6	1.01	-3.57	<.001	Seoul
		Age	0.1	0.08	1.27	0.209	Seoul
		Sex	-1.09	1.86	-0.59	0.559	Seoul
superiorparietal	Left	Intercept	-1.62	1.05	-1.54	0.126	Galway
		Age	0.01	0.08	0.1	0.923	Galway
		Sex	-3.37	1.72	-1.95	0.054	Galway
		Intercept	-2.21	0.9	-2.45	0.016	London
		Age	0.02	0.07	0.31	0.759	London
		Sex	-3.23	1.45	-2.22	0.028	London
		Intercept	-1.94	0.88	-2.19	0.031	Pittsburgh
		Age	0	0.06	0.04	0.972	Pittsburgh
		Sex	-3.37	1.46	-2.31	0.023	Pittsburgh
		Intercept	-1.84	1	-1.85	0.067	Santiago
		Age	0.06	0.07	0.78	0.434	Santiago
		Sex	-4.14	1.67	-2.47	0.015	Santiago
		Intercept	-1.91	0.92	-2.07	0.041	Seoul
		Age	0.02	0.07	0.23	0.815	Seoul
		Sex	-3.14	1.7	-1.84	0.068	Seoul
	Right	Intercept	-3.28	1.07	-3.06	0.003	Galway
		Age	0	0.08	-0.06	0.949	Galway
		Sex	-1.17	1.76	-0.67	0.507	Galway
		Intercept	-3.08	0.87	-3.56	<.001	London
		Age	0.07	0.07	1.03	0.303	London
		Sex	-1.28	1.4	-0.91	0.363	London
		Intercept	-2.29	0.88	-2.59	0.011	Pittsburgh
		Age	-0.02	0.06	-0.3	0.764	Pittsburgh
		Sex	-2.03	1.46	-1.4	0.166	Pittsburgh
		Intercept	-2.86	1.03	-2.79	0.006	Santiago
		Age	0.05	0.08	0.67	0.506	Santiago
		Sex	-2.03	1.72	-1.18	0.241	Santiago
		Intercept	-2.73	0.95	-2.88	0.005	Seoul
		Age	-0.01	0.07	-0.08	0.94	Seoul
		Sex	-1.17	1.75	-0.67	0.506	Seoul
superiortemporal	Left	Intercept	-6.86	1.22	-5.61	<.001	Galway
		Age	0.07	0.09	0.8	0.425	Galway
		Sex	-0.09	2.01	-0.04	0.965	Galway
		Intercept	-5.96	1.05	-5.65	<.001	London
		Age	0.06	0.08	0.79	0.434	London
		Sex	-0.28	1.7	-0.16	0.872	London
		Intercept	-5.56	0.95	-5.87	<.001	Pittsburgh
		Age	0.05	0.07	0.73	0.465	Pittsburgh
		Sex	-0.93	1.56	-0.6	0.551	Pittsburgh
		Intercept	-7.12	1.15	-6.18	<.001	Santiago
		Age	0.18	0.08	2.15	0.034	Santiago
		Sex	-0.09	1.94	-0.05	0.961	Santiago
		Intercept	-4.98	1.09	-4.56	<.001	Seoul
		Age	0.07	0.08	0.81	0.42	Seoul
		Sex	-0.55	2.02	-0.27	0.786	Seoul
	Right	Intercept	-7.95	1.37	-5.81	<.001	Galway
		Age	0.04	0.1	0.36	0.718	Galway
		Sex	2.47	2.24	1.1	0.273	Galway
		Intercept	-6.21	1.2	-5.15	<.001	London
		Age	0.1	0.09	1.07	0.288	London
		Sex	0.56	1.94	0.29	0.774	London
		Intercept	-6.16	1.02	-6.04	<.001	Pittsburgh
		Age	0.02	0.07	0.29	0.77	Pittsburgh
		Sex	0.8	1.68	0.48	0.635	Pittsburgh
		Intercept	-7.44	1.29	-5.77	<.001	Santiago
		Age	0.11	0.1	1.12	0.266	Santiago
		Sex	1.48	2.17	0.68	0.496	Santiago
		Intercept	-6.09	1.22	-5	<.001	Seoul
		Age	0.02	0.09	0.21	0.838	Seoul
		Sex	0.22	2.25	0.1	0.921	Seoul
supramarginal	Left	Intercept	-5.27	1.03	-5.13	<.001	Galway
		Age	0.07	0.07	0.94	0.349	Galway
		Sex	-0.03	1.69	-0.02	0.988	Galway
		Intercept	-4.94	0.89	-5.58	<.001	London
		Age	0.09	0.07	1.27	0.205	London
		Sex	-0.6	1.43	-0.42	0.674	London
		Intercept	-4.14	0.82	-5.08	<.001	Pittsburgh
		Age	0.07	0.06	1.25	0.214	Pittsburgh
		Sex	-1.29	1.35	-0.96	0.341	Pittsburgh
		Intercept	-5.48	0.95	-5.79	<.001	Santiago
		Age	0.16	0.07	2.24	0.027	Santiago
		Sex	-0.56	1.59	-0.35	0.725	Santiago
		Intercept	-4.27	0.89	-4.79	<.001	Seoul
		Age	0.06	0.07	0.93	0.353	Seoul
		Sex	-0.87	1.65	-0.53	0.6	Seoul
	Right	Intercept	-5.46	1.25	-4.38	<.001	Galway
		Age	0.01	0.09	0.1	0.92	Galway
		Sex	-1.16	2.05	-0.57	0.571	Galway
		Intercept	-5.48	1.04	-5.27	<.001	London
		Age	0.11	0.08	1.35	0.178	London
		Sex	-0.51	1.68	-0.3	0.762	London
		Intercept	-3.99	0.98	-4.06	<.001	Pittsburgh
		Age	0.04	0.07	0.57	0.573	Pittsburgh
		Sex	-1.59	1.62	-0.98	0.328	Pittsburgh
		Intercept	-5.43	1.18	-4.59	<.001	Santiago
		Age	0.13	0.09	1.49	0.139	Santiago
		Sex	-1.24	1.99	-0.62	0.535	Santiago
		Intercept	-3.8	1.07	-3.55	<.001	Seoul
		Age	0.02	0.08	0.23	0.816	Seoul
		Sex	-1.62	1.98	-0.82	0.414	Seoul
temporalpole	Left	Intercept	-8.25	1.69	-4.87	<.001	Galway
		Age	-0.14	0.12	-1.16	0.249	Galway
		Sex	1.81	2.78	0.65	0.515	Galway
		Intercept	-6.78	1.43	-4.72	<.001	London
		Age	-0.14	0.11	-1.23	0.22	London
		Sex	-0.42	2.32	-0.18	0.855	London
		Intercept	-6.71	1.28	-5.22	<.001	Pittsburgh
		Age	-0.1	0.09	-1.09	0.278	Pittsburgh
		Sex	0.81	2.12	0.38	0.703	Pittsburgh
		Intercept	-7.28	1.62	-4.49	<.001	Santiago
		Age	-0.06	0.12	-0.51	0.613	Santiago
		Sex	1.35	2.72	0.49	0.622	Santiago
		Intercept	-7.17	1.59	-4.51	<.001	Seoul
		Age	-0.11	0.12	-0.91	0.364	Seoul
		Sex	2.11	2.93	0.72	0.473	Seoul
	Right	Intercept	-13.29	1.87	-7.11	<.001	Galway
		Age	-0.08	0.13	-0.57	0.567	Galway
		Sex	6.7	3.07	2.19	0.031	Galway
		Intercept	-8.45	1.54	-5.49	<.001	London
		Age	-0.02	0.12	-0.19	0.851	London
		Sex	3.66	2.49	1.47	0.144	London
		Intercept	-9.73	1.63	-5.97	<.001	Pittsburgh
		Age	-0.06	0.11	-0.52	0.605	Pittsburgh
		Sex	3.56	2.69	1.32	0.188	Pittsburgh
		Intercept	-11.78	1.91	-6.17	<.001	Santiago
		Age	0.06	0.14	0.4	0.692	Santiago
		Sex	4.45	3.21	1.39	0.168	Santiago
		Intercept	-11.58	1.86	-6.22	<.001	Seoul
		Age	-0.05	0.14	-0.33	0.738	Seoul
		Sex	3.38	3.44	0.98	0.327	Seoul
transversetemporal	Left	Intercept	-4.23	2.09	-2.02	0.046	Galway
		Age	0.25	0.15	1.63	0.106	Galway
		Sex	0.09	3.44	0.03	0.98	Galway
		Intercept	-4.64	1.75	-2.65	0.009	London
		Age	0.1	0.13	0.76	0.449	London
		Sex	-0.35	2.83	-0.12	0.902	London
		Intercept	-2.15	1.43	-1.51	0.134	Pittsburgh
		Age	0.11	0.1	1.09	0.279	Pittsburgh
		Sex	-2.27	2.35	-0.97	0.336	Pittsburgh
		Intercept	-3.86	2.06	-1.87	0.064	Santiago
		Age	0.24	0.15	1.59	0.114	Santiago
		Sex	-1.97	3.46	-0.57	0.571	Santiago
		Intercept	-3.14	1.91	-1.64	0.104	Seoul
		Age	0.22	0.14	1.56	0.122	Seoul
		Sex	0.02	3.53	0.01	0.995	Seoul
	Right	Intercept	-2.76	1.89	-1.46	0.148	Galway
		Age	0.1	0.14	0.74	0.461	Galway
		Sex	-3.64	3.11	-1.17	0.244	Galway
		Intercept	-2.83	1.51	-1.88	0.062	London
		Age	0.06	0.12	0.55	0.583	London
		Sex	-2.32	2.43	-0.95	0.343	London
		Intercept	-1.59	1.45	-1.09	0.276	Pittsburgh
		Age	0.08	0.1	0.76	0.446	Pittsburgh
		Sex	-4.37	2.39	-1.83	0.07	Pittsburgh
		Intercept	-1.87	1.84	-1.02	0.311	Santiago
		Age	0.12	0.14	0.91	0.367	Santiago
		Sex	-5.04	3.08	-1.64	0.105	Santiago
		Intercept	-2.27	1.79	-1.27	0.208	Seoul
		Age	0.07	0.13	0.51	0.611	Seoul
		Sex	-4.74	3.31	-1.43	0.155	Seoul

### Sheet: eTable 5
Cortical thickness SPC, covarying age and sex
Region	Hemisphere	Term	Estimate	SE	T.value	P.value	Cohen's d
Bankssts	Left	Intercept	-6.44	1.07	-6.02	<.001	-0.5
		Age	0.13	0.08	1.61	0.11
		Sex	-2.05	1.8	-1.14	0.257
	Right	Intercept	-7.04	1.24	-5.68	<.001	-0.47
		Age	0.04	0.09	0.47	0.642
		Sex	-1.03	2.08	-0.49	0.623
Caudalanteriorcingulate	Left	Intercept	-4.48	1.08	-4.15	<.001	-0.35
		Age	0.05	0.08	0.61	0.546
		Sex	-1.36	1.82	-0.75	0.455
	Right	Intercept	-2.6	0.96	-2.72	0.007	-0.23
		Age	0.03	0.07	0.45	0.652
		Sex	-1.94	1.61	-1.21	0.229
Caudalmiddlefrontal	Left	Intercept	-5.2	1.15	-4.52	<.001	-0.38
		Age	-0.01	0.08	-0.09	0.929
		Sex	-0.73	1.93	-0.38	0.704
	Right	Intercept	-4.35	1.12	-3.87	<.001	-0.32
		Age	0.14	0.08	1.7	0.091
		Sex	0.9	1.89	0.48	0.635
Cuneus	Left	Intercept	-3.24	0.82	-3.93	<.001	-0.33
		Age	0.13	0.06	2.07	0.04
		Sex	-0.73	1.38	-0.53	0.598
	Right	Intercept	-2.81	0.84	-3.34	0.001	-0.28
		Age	0.07	0.06	1.15	0.253
		Sex	-0.89	1.41	-0.63	0.532
Entorhinal	Left	Intercept	-5.65	1.68	-3.37	<.001	-0.28
		Age	-0.19	0.12	-1.56	0.121
		Sex	-0.47	2.82	-0.17	0.868
	Right	Intercept	-6.44	1.51	-4.27	<.001	-0.36
		Age	0.02	0.11	0.15	0.879
		Sex	2.11	2.54	0.83	0.406
Fusiform	Left	Intercept	-4.92	0.89	-5.51	<.001	-0.46
		Age	0.02	0.07	0.36	0.719
		Sex	-0.98	1.5	-0.65	0.515
	Right	Intercept	-4.22	0.98	-4.29	<.001	-0.36
		Age	0.06	0.07	0.83	0.409
		Sex	0.3	1.65	0.18	0.855
Inferiorparietal	Left	Intercept	-3.98	0.89	-4.46	<.001	-0.37
		Age	0.07	0.07	1.1	0.272
		Sex	-2.56	1.5	-1.71	0.09
	Right	Intercept	-4.51	0.92	-4.88	<.001	-0.41
		Age	0.04	0.07	0.59	0.559
		Sex	-1.51	1.55	-0.97	0.332
Inferiortemporal	Left	Intercept	-7.06	0.99	-7.16	<.001	-0.6
		Age	0.05	0.07	0.74	0.462
		Sex	0.07	1.66	0.04	0.966
	Right	Intercept	-6.33	1.07	-5.92	<.001	-0.5
		Age	0.06	0.08	0.73	0.469
		Sex	-1.63	1.8	-0.91	0.365
Isthmuscingulate	Left	Intercept	-4.3	0.94	-4.55	<.001	-0.38
		Age	0.05	0.07	0.66	0.51
		Sex	-2.95	1.59	-1.86	0.065
	Right	Intercept	-4.67	0.74	-6.32	<.001	-0.53
		Age	0.14	0.05	2.56	0.012
		Sex	0.11	1.24	0.09	0.928
Lateraloccipital	Left	Intercept	-3.52	0.78	-4.53	<.001	-0.38
		Age	0.05	0.06	0.87	0.383
		Sex	-1.18	1.31	-0.9	0.37
	Right	Intercept	-3.21	0.96	-3.35	0.001	-0.28
		Age	-0.04	0.07	-0.5	0.617
		Sex	-0.85	1.61	-0.53	0.598
Lateralorbitofrontal	Left	Intercept	-7.2	0.97	-7.43	<.001	-0.62
		Age	0.04	0.07	0.6	0.549
		Sex	-1.92	1.63	-1.18	0.239
	Right	Intercept	-7.71	0.94	-8.17	<.001	-0.68
		Age	0.09	0.07	1.28	0.201
		Sex	0.54	1.59	0.34	0.733
Lingual	Left	Intercept	-4.43	0.82	-5.39	<.001	-0.45
		Age	0.08	0.06	1.3	0.195
		Sex	0.87	1.38	0.63	0.528
	Right	Intercept	-3.18	0.9	-3.54	<.001	-0.3
		Age	0.05	0.07	0.77	0.442
		Sex	0.27	1.51	0.18	0.859
Medialorbitofrontal	Left	Intercept	-5.22	0.96	-5.45	<.001	-0.46
		Age	0.09	0.07	1.22	0.224
		Sex	-3.83	1.61	-2.38	0.019
	Right	Intercept	-5.27	1.01	-5.22	<.001	-0.44
		Age	0.01	0.07	0.19	0.85
		Sex	-2.01	1.7	-1.19	0.238
Middletemporal	Left	Intercept	-7.46	1	-7.45	<.001	-0.62
		Age	0.07	0.07	0.98	0.331
		Sex	-0.78	1.68	-0.46	0.645
	Right	Intercept	-7.24	1.04	-7	<.001	-0.59
		Age	0.11	0.08	1.45	0.15
		Sex	-0.1	1.74	-0.05	0.956
Parahippocampal	Left	Intercept	-2.64	1.13	-2.35	0.02	-0.2
		Age	0.05	0.08	0.63	0.533
		Sex	-0.19	1.89	-0.1	0.922
	Right	Intercept	-5.26	1.07	-4.9	<.001	-0.41
		Age	0.01	0.08	0.12	0.903
		Sex	2.45	1.8	1.36	0.177
Paracentral	Left	Intercept	-3.04	1.2	-2.54	0.012	-0.21
		Age	0.15	0.09	1.72	0.087
		Sex	-0.66	2.01	-0.33	0.744
	Right	Intercept	-2.29	1.07	-2.14	0.034	-0.18
		Age	0	0.08	0.04	0.967
		Sex	-3.56	1.8	-1.98	0.05
Parsopercularis	Left	Intercept	-5.61	1.06	-5.28	<.001	-0.44
		Age	0.15	0.08	1.88	0.062
		Sex	-0.83	1.78	-0.46	0.643
	Right	Intercept	-6.25	1.07	-5.87	<.001	-0.49
		Age	0.13	0.08	1.71	0.089
		Sex	-0.8	1.79	-0.45	0.654
Parsorbitalis	Left	Intercept	-8.14	1.26	-6.48	<.001	-0.54
		Age	0.08	0.09	0.88	0.378
		Sex	0.69	2.11	0.33	0.744
	Right	Intercept	-7.44	1.2	-6.22	<.001	-0.52
		Age	0.16	0.09	1.86	0.065
		Sex	0.53	2.01	0.26	0.792
Parstriangularis	Left	Intercept	-6.27	1.14	-5.48	<.001	-0.46
		Age	0.13	0.08	1.6	0.113
		Sex	-0.43	1.92	-0.23	0.822
	Right	Intercept	-5.09	0.88	-5.81	<.001	-0.49
		Age	0.13	0.06	1.97	0.051
		Sex	-0.82	1.47	-0.56	0.579
Pericalcarine	Left	Intercept	-3.81	1.27	-3	0.003	-0.25
		Age	0.1	0.09	1.11	0.269
		Sex	2.69	2.14	1.26	0.211
Postcentral	Left	Intercept	-3.15	0.82	-3.83	<.001	-0.32
		Age	0.06	0.06	0.97	0.332
		Sex	-0.4	1.38	-0.29	0.773
	Right	Intercept	-4.24	0.76	-5.58	<.001	-0.47
		Age	0.05	0.06	0.94	0.351
		Sex	1.38	1.28	1.08	0.283
Posteriorcingulate	Left	Intercept	-3.11	0.86	-3.63	<.001	-0.3
		Age	0.07	0.06	1.16	0.25
		Sex	-2.46	1.44	-1.71	0.089
	Right	Intercept	-2.29	0.89	-2.57	0.011	-0.21
		Age	0.08	0.07	1.26	0.209
		Sex	-3.97	1.5	-2.64	0.009
Precentral	Left	Intercept	-4.32	1.21	-3.58	<.001	-0.3
		Age	0.07	0.09	0.73	0.465
		Sex	1.46	2.03	0.72	0.473
	Right	Intercept	-3.14	1.06	-2.97	0.003	-0.25
		Age	0.04	0.08	0.5	0.621
		Sex	-0.26	1.78	-0.14	0.886
Precuneus	Left	Intercept	-3.02	0.82	-3.66	<.001	-0.31
		Age	0.08	0.06	1.28	0.203
		Sex	-3.39	1.38	-2.45	0.015
	Right	Intercept	-3.9	0.76	-5.13	<.001	-0.43
		Age	0.05	0.06	0.98	0.329
		Sex	-1.17	1.28	-0.92	0.359
Rostralanteriorcingulate	Left	Intercept	-5.14	0.96	-5.38	<.001	-0.45
		Age	0	0.07	-0.04	0.968
		Sex	-0.6	1.61	-0.37	0.71
	Right	Intercept	-3.33	1.03	-3.23	0.002	-0.27
		Age	0.08	0.08	1.02	0.309
		Sex	-2.51	1.73	-1.45	0.149
Rostralmiddlefrontal	Left	Intercept	-4.94	0.93	-5.28	<.001	-0.44
		Age	0.06	0.07	0.86	0.39
		Sex	-0.25	1.57	-0.16	0.875
	Right	Intercept	-3.79	0.8	-4.75	<.001	-0.4
		Age	0.04	0.06	0.76	0.448
		Sex	-0.43	1.34	-0.32	0.749
Superiorfrontal	Left	Intercept	-5.05	0.95	-5.29	<.001	-0.44
		Age	0.14	0.07	1.98	0.049
		Sex	-1.34	1.6	-0.84	0.403
	Right	Intercept	-4.91	0.98	-5.01	<.001	-0.42
		Age	0.11	0.07	1.51	0.134
		Sex	-1.1	1.64	-0.67	0.503
Superiorparietal	Left	Intercept	-1.72	0.84	-2.04	0.044	-0.17
		Age	0.04	0.06	0.63	0.527
		Sex	-3.66	1.42	-2.59	0.011
	Right	Intercept	-2.7	0.86	-3.16	0.002	-0.26
		Age	0.03	0.06	0.48	0.631
		Sex	-1.71	1.44	-1.19	0.235
Superiortemporal	Left	Intercept	-5.96	0.98	-6.06	<.001	-0.51
		Age	0.09	0.07	1.26	0.209
		Sex	-0.53	1.65	-0.32	0.75
	Right	Intercept	-6.6	1.09	-6.05	<.001	-0.51
		Age	0.07	0.08	0.84	0.405
		Sex	0.93	1.83	0.51	0.611
Supramarginal	Left	Intercept	-4.66	0.82	-5.72	<.001	-0.48
		Age	0.1	0.06	1.67	0.097
		Sex	-0.84	1.37	-0.61	0.542
	Right	Intercept	-4.66	0.99	-4.71	<.001	-0.39
		Age	0.07	0.07	1	0.318
		Sex	-1.41	1.66	-0.85	0.397
Frontalpole	Left	Intercept	-6.54	1.42	-4.6	<.001	-0.38
		Age	-0.04	0.11	-0.35	0.728
		Sex	-3.4	2.39	-1.42	0.157
	Right	Intercept	-5.55	1.28	-4.33	<.001	-0.36
		Age	0.11	0.09	1.16	0.25
		Sex	-3.89	2.15	-1.81	0.073
Temporalpole	Left	Intercept	-6.96	1.36	-5.12	<.001	-0.43
		Age	-0.08	0.1	-0.82	0.414
		Sex	0.81	2.28	0.35	0.724
	Right	Intercept	-10.65	1.58	-6.74	<.001	-0.56
		Age	-0.01	0.12	-0.1	0.921
		Sex	4.17	2.65	1.57	0.118
Transversetemporal	Left	Intercept	-3.39	1.66	-2.04	0.043	-0.17
		Age	0.2	0.12	1.65	0.1
		Sex	-1.18	2.79	-0.42	0.672
	Right	Intercept	-2.29	1.52	-1.51	0.134	-0.13
		Age	0.08	0.11	0.72	0.472
		Sex	-3.92	2.56	-1.53	0.128
Insula	Left	Intercept	-4.41	0.77	-5.7	<.001	-0.48
		Age	-0.01	0.06	-0.25	0.807
		Sex	-0.96	1.3	-0.74	0.459
	Right	Intercept	-5.31	0.78	-6.85	<.001	-0.57
		Age	0.1	0.06	1.75	0.082
		Sex	0.22	1.3	0.17	0.866

### Sheet: eTable 6
Cortical thinning and neuroreceptor maps
Map	rho	P-spin
D1	0.121	0.286
D2	0.098	0.406
5-HT1A	-0.47	0.001
5-HT1B	0.122	0.336
5-HT2A	-0.321	0.009
5-HT4	-0.62	<.001
5-HTT	0.093	0.466
5-HT6	-0.08	0.503
M1	-0.058	0.611
α4β2	-0.026	0.828
NMDA	0.103	0.397
mGluR5	-0.12	0.345
GABA-A	-0.045	0.731
CBF	-0.13	0.296
Glucose	-0.148	0.24
Oxygen	-0.156	0.202
HDAC	-0.163	0.194
TSPO	0.104	0.381
SV2A	-0.158	0.204

### Sheet: eTable 7
Associations between SPC and total symptom change
Region	Hemisphere	Term	Estimate	Statistic	SE	P value
Amygdala	Left	Intercept	-2.72	-0.12	22.78	0.905
		SPC_Lamyg	-0.16	-1.15	0.14	0.251
		Baseline Total Symptom Score	0.54	3.13	0.17	0.002
		ICV	0	-0.24	0	0.812
	Right	Intercept	0.16	0.01	22.96	0.994
		SPC_Ramyg	-0.07	-0.39	0.18	0.698
		Baseline Total Symptom Score	0.54	3.02	0.18	0.003
		ICV	0	-0.33	0	0.744
Caudate	Left	Intercept	-2.15	-0.09	23.44	0.927
		SPC_Lcaud	-0.08	-0.25	0.32	0.806
		Baseline Total Symptom Score	0.55	3.15	0.18	0.002
		ICV	0	-0.29	0	0.769
	Right	Intercept	-4.96	-0.21	23.23	0.831
		SPC_Rcaud	-0.33	-0.89	0.37	0.374
		Baseline Total Symptom Score	0.55	3.15	0.17	0.002
		ICV	0	-0.25	0	0.8
Hippocampus	Left	Intercept	-1.1	-0.05	22.93	0.962
		SPC_Lhippo	-0.03	-0.12	0.24	0.903
		Baseline Total Symptom Score	0.55	3.15	0.17	0.002
		ICV	0	-0.31	0	0.76
	Right	Intercept	-1.27	-0.06	22.85	0.956
		SPC_Rhippo	-0.11	-0.39	0.29	0.699
		Baseline Total Symptom Score	0.55	3.16	0.17	0.002
		ICV	0	-0.33	0	0.742
Lateral Ventricle	Left	Intercept	-0.01	0	22.92	0.999
		SPC_LLatVent	-0.03	-0.38	0.09	0.703
		Baseline Total Symptom Score	0.54	3.11	0.17	0.002
		ICV	0	-0.28	0	0.778
	Right	Intercept	0.21	0.01	22.93	0.993
		SPC_RLatVent	-0.03	-0.46	0.07	0.646
		Baseline Total Symptom Score	0.55	3.12	0.17	0.002
		ICV	0	-0.3	0	0.765
Nucleus Accumbens	Left	Intercept	-1.6	-0.07	22.78	0.944
		SPC_Laccumb	-0.07	-0.9	0.07	0.368
		Baseline Total Symptom Score	0.54	3.07	0.17	0.003
		ICV	0	-0.27	0	0.791
	Right	Intercept	-0.63	-0.03	22.85	0.978
		SPC_Raccumb	-0.03	-0.21	0.13	0.832
		Baseline Total Symptom Score	0.55	3.12	0.17	0.002
		ICV	0	-0.32	0	0.751
Pallidum	Left	Intercept	-1.05	-0.05	22.82	0.963
		SPC_Lpal	-0.1	-0.46	0.22	0.646
		Baseline Total Symptom Score	0.54	3.1	0.18	0.002
		ICV	0	-0.25	0	0.805
	Right	Intercept	1.33	0.06	22.65	0.953
		SPC_Rpal	-0.41	-1.64	0.25	0.103
		Baseline Total Symptom Score	0.53	3.03	0.17	0.003
		ICV	0	-0.24	0	0.811
Putamen	Left	Intercept	-2.76	-0.12	23.03	0.905
		SPC_Lput	-0.15	-0.59	0.26	0.553
		Baseline Total Symptom Score	0.56	3.19	0.18	0.002
		ICV	0	-0.33	0	0.743
	Right	Intercept	-1.28	-0.06	22.9	0.955
		SPC_Rput	-0.08	-0.24	0.35	0.81
		Baseline Total Symptom Score	0.55	3.15	0.17	0.002
		ICV	0	-0.32	0	0.751
Thalamus	Left	Intercept	-0.51	-0.02	22.84	0.982
		SPC_Lthal	-0.12	-0.33	0.36	0.742
		Baseline Total Symptom Score	0.55	3.15	0.17	0.002
		ICV	0	-0.35	0	0.726
	Right	Intercept	-0.11	-0.01	22.69	0.996
		SPC_Rthal	-0.44	-1.32	0.33	0.189
		Baseline Total Symptom Score	0.54	3.09	0.17	0.002
		ICV	0	-0.39	0	0.701
Bankssts	Left	Intercept	-4.47	-0.33	13.53	0.742
		SPC_bankssts_L_ThickAvg	0.17	0.65	0.26	0.516
		Baseline Total Symptom Score	0.53	3.06	0.17	0.003
	Right	Intercept	-5.05	-0.38	13.39	0.707
		SPC_bankssts_R_ThickAvg	0.14	0.61	0.22	0.546
		Baseline Total Symptom Score	0.53	3.09	0.17	0.002
Caudalanteriorcingulate	Left	Intercept	-6.56	-0.5	13.19	0.619
		SPC_caudalanteriorcingulate_L_ThickAvg	0.19	0.74	0.26	0.458
		Baseline Total Symptom Score	0.55	3.19	0.17	0.002
	Right	Intercept	-7.44	-0.57	13.01	0.568
		SPC_caudalanteriorcingulate_R_ThickAvg	0.61	2.11	0.29	0.036
		Baseline Total Symptom Score	0.58	3.39	0.17	<.001
Caudalmiddlefrontal	Left	Intercept	-3.3	-0.25	13.33	0.805
		SPC_caudalmiddlefrontal_L_ThickAvg	0.33	1.34	0.24	0.181
		Baseline Total Symptom Score	0.52	3.03	0.17	0.003
	Right	Intercept	-5.29	-0.41	12.93	0.683
		SPC_caudalmiddlefrontal_R_ThickAvg	0.6	2.51	0.24	0.013
		Baseline Total Symptom Score	0.55	3.29	0.17	0.001
Cuneus	Left	Intercept	-7.08	-0.53	13.33	0.596
		SPC_cuneus_L_ThickAvg	-0.12	-0.35	0.33	0.729
		Baseline Total Symptom Score	0.54	3.14	0.17	0.002
	Right	Intercept	-6.36	-0.47	13.43	0.637
		SPC_cuneus_R_ThickAvg	0.01	0.03	0.33	0.973
		Baseline Total Symptom Score	0.54	3.1	0.17	0.002
Entorhinal	Left	Intercept	-6.77	-0.52	13.13	0.607
		SPC_entorhinal_L_ThickAvg	-0.22	-1.36	0.16	0.175
		Baseline Total Symptom Score	0.52	3.06	0.17	0.003
	Right	Intercept	-6.32	-0.48	13.2	0.633
		SPC_entorhinal_R_ThickAvg	-0.11	-0.61	0.18	0.544
		Baseline Total Symptom Score	0.53	3.05	0.17	0.003
Fusiform	Left	Intercept	-6.16	-0.46	13.28	0.643
		SPC_fusiform_L_ThickAvg	0.06	0.2	0.31	0.839
		Baseline Total Symptom Score	0.54	3.13	0.17	0.002
	Right	Intercept	-7.42	-0.56	13.23	0.576
		SPC_fusiform_R_ThickAvg	-0.24	-0.85	0.28	0.394
		Baseline Total Symptom Score	0.54	3.13	0.17	0.002
Inferiorparietal	Left	Intercept	-4.21	-0.31	13.77	0.76
		SPC_inferiorparietal_L_ThickAvg	0.18	0.56	0.31	0.573
		Baseline Total Symptom Score	0.52	2.97	0.17	0.004
	Right	Intercept	-3.44	-0.26	13.46	0.799
		SPC_inferiorparietal_R_ThickAvg	0.32	1.06	0.3	0.293
		Baseline Total Symptom Score	0.52	3.01	0.17	0.003
Inferiortemporal	Left	Intercept	-6.49	-0.48	13.4	0.629
		SPC_inferiortemporal_L_ThickAvg	-0.01	-0.02	0.28	0.98
		Baseline Total Symptom Score	0.54	3.12	0.17	0.002
	Right	Intercept	-6.96	-0.52	13.42	0.605
		SPC_inferiortemporal_R_ThickAvg	-0.06	-0.22	0.26	0.826
		Baseline Total Symptom Score	0.54	3.13	0.17	0.002
Isthmuscingulate	Left	Intercept	-6.93	-0.52	13.36	0.605
		SPC_isthmuscingulate_L_ThickAvg	-0.07	-0.25	0.29	0.804
		Baseline Total Symptom Score	0.54	3.13	0.17	0.002
	Right	Intercept	-6.5	-0.49	13.24	0.624
		SPC_isthmuscingulate_R_ThickAvg	-0.03	-0.07	0.37	0.942
		Baseline Total Symptom Score	0.54	3.11	0.17	0.002
Lateraloccipital	Left	Intercept	-5.82	-0.42	13.95	0.677
		SPC_lateraloccipital_L_ThickAvg	0.05	0.14	0.37	0.891
		Baseline Total Symptom Score	0.53	3.01	0.18	0.003
	Right	Intercept	-7.69	-0.57	13.42	0.567
		SPC_lateraloccipital_R_ThickAvg	-0.15	-0.52	0.29	0.604
		Baseline Total Symptom Score	0.55	3.16	0.17	0.002
Lateralorbitofrontal	Left	Intercept	-5.2	-0.39	13.27	0.695
		SPC_lateralorbitofrontal_L_ThickAvg	0.23	0.82	0.29	0.413
		Baseline Total Symptom Score	0.55	3.17	0.17	0.002
	Right	Intercept	-6.18	-0.47	13.19	0.64
		SPC_lateralorbitofrontal_R_ThickAvg	0.22	0.75	0.3	0.455
		Baseline Total Symptom Score	0.56	3.2	0.17	0.002
Lingual	Left	Intercept	-5.68	-0.43	13.1	0.665
		SPC_lingual_L_ThickAvg	0.53	1.58	0.33	0.117
		Baseline Total Symptom Score	0.56	3.25	0.17	0.001
	Right	Intercept	-6.42	-0.48	13.25	0.629
		SPC_lingual_R_ThickAvg	0.01	0.02	0.31	0.987
		Baseline Total Symptom Score	0.54	3.12	0.17	0.002
Medialorbitofrontal	Left	Intercept	-6.12	-0.46	13.24	0.644
		SPC_medialorbitofrontal_L_ThickAvg	0.1	0.34	0.29	0.732
		Baseline Total Symptom Score	0.54	3.14	0.17	0.002
	Right	Intercept	-6.17	-0.47	13.22	0.642
		SPC_medialorbitofrontal_R_ThickAvg	0.11	0.39	0.28	0.7
		Baseline Total Symptom Score	0.54	3.14	0.17	0.002
Middletemporal	Left	Intercept	-5.11	-0.37	13.74	0.711
		SPC_middletemporal_L_ThickAvg	0.1	0.35	0.28	0.727
		Baseline Total Symptom Score	0.53	3.05	0.17	0.003
	Right	Intercept	-5.82	-0.43	13.47	0.666
		SPC_middletemporal_R_ThickAvg	0.06	0.24	0.27	0.814
		Baseline Total Symptom Score	0.53	3.11	0.17	0.002
Parahippocampal	Left	Intercept	-5.65	-0.42	13.32	0.672
		SPC_parahippocampal_L_ThickAvg	0.11	0.45	0.25	0.656
		Baseline Total Symptom Score	0.53	3.08	0.17	0.003
	Right	Intercept	-6.38	-0.48	13.21	0.63
		SPC_parahippocampal_R_ThickAvg	0.04	0.17	0.26	0.865
		Baseline Total Symptom Score	0.54	3.13	0.17	0.002
Paracentral	Left	Intercept	-5.31	-0.4	13.34	0.691
		SPC_paracentral_L_ThickAvg	0.13	0.57	0.23	0.57
		Baseline Total Symptom Score	0.53	3.06	0.17	0.003
	Right	Intercept	-5.52	-0.41	13.52	0.683
		SPC_paracentral_R_ThickAvg	0.08	0.32	0.26	0.752
		Baseline Total Symptom Score	0.53	3.04	0.17	0.003
Parsopercularis	Left	Intercept	-6	-0.45	13.25	0.651
		SPC_parsopercularis_L_ThickAvg	0.1	0.38	0.26	0.705
		Baseline Total Symptom Score	0.54	3.13	0.17	0.002
	Right	Intercept	-4.98	-0.38	13.19	0.706
		SPC_parsopercularis_R_ThickAvg	0.32	1.24	0.26	0.217
		Baseline Total Symptom Score	0.55	3.19	0.17	0.002
Parsorbitalis	Left	Intercept	-6.09	-0.46	13.18	0.645
		SPC_parsorbitalis_L_ThickAvg	0.19	0.85	0.22	0.396
		Baseline Total Symptom Score	0.55	3.2	0.17	0.002
	Right	Intercept	-6.25	-0.47	13.23	0.637
		SPC_parsorbitalis_R_ThickAvg	0.06	0.26	0.23	0.792
		Baseline Total Symptom Score	0.54	3.13	0.17	0.002
Parstriangularis	Left	Intercept	-4.91	-0.37	13.24	0.711
		SPC_parstriangularis_L_ThickAvg	0.26	1.07	0.24	0.289
		Baseline Total Symptom Score	0.54	3.14	0.17	0.002
	Right	Intercept	-4.05	-0.31	13.17	0.759
		SPC_parstriangularis_R_ThickAvg	0.51	1.63	0.31	0.106
		Baseline Total Symptom Score	0.54	3.18	0.17	0.002
Pericalcarine	Left	Intercept	-6.53	-0.49	13.23	0.622
		SPC_pericalcarine_L_ThickAvg	-0.03	-0.13	0.22	0.893
		Baseline Total Symptom Score	0.54	3.12	0.17	0.002
	Right	Intercept	-6.73	-0.51	13.21	0.611
		SPC_pericalcarine_R_ThickAvg	-0.1	-0.52	0.19	0.601
		Baseline Total Symptom Score	0.54	3.13	0.17	0.002
Postcentral	Left	Intercept	-4.72	-0.35	13.49	0.727
		SPC_postcentral_L_ThickAvg	0.21	0.61	0.34	0.545
		Baseline Total Symptom Score	0.52	3.02	0.17	0.003
	Right	Intercept	-1.65	-0.12	13.22	0.901
		SPC_postcentral_R_ThickAvg	0.74	2.07	0.36	0.04
		Baseline Total Symptom Score	0.51	3	0.17	0.003
Posteriorcingulate	Left	Intercept	-6.3	-0.48	13.22	0.634
		SPC_posteriorcingulate_L_ThickAvg	0.08	0.25	0.32	0.803
		Baseline Total Symptom Score	0.54	3.13	0.17	0.002
	Right	Intercept	-5.36	-0.4	13.25	0.687
		SPC_posteriorcingulate_R_ThickAvg	0.24	0.79	0.3	0.432
		Baseline Total Symptom Score	0.53	3.11	0.17	0.002
Precentral	Left	Intercept	-6.15	-0.46	13.24	0.643
		SPC_precentral_L_ThickAvg	0.07	0.29	0.23	0.769
		Baseline Total Symptom Score	0.54	3.12	0.17	0.002
	Right	Intercept	-5.36	-0.4	13.25	0.686
		SPC_precentral_R_ThickAvg	0.22	0.82	0.26	0.413
		Baseline Total Symptom Score	0.53	3.1	0.17	0.002
Precuneus	Left	Intercept	-4.38	-0.32	13.52	0.747
		SPC_precuneus_L_ThickAvg	0.23	0.7	0.33	0.487
		Baseline Total Symptom Score	0.52	3.02	0.17	0.003
	Right	Intercept	-5.45	-0.41	13.33	0.683
		SPC_precuneus_R_ThickAvg	0.19	0.53	0.36	0.6
		Baseline Total Symptom Score	0.53	3.11	0.17	0.002
Rostralanteriorcingulate	Left	Intercept	-8.01	-0.6	13.35	0.549
		SPC_rostralanteriorcingulate_L_ThickAvg	-0.22	-0.75	0.29	0.453
		Baseline Total Symptom Score	0.54	3.16	0.17	0.002
	Right	Intercept	-4.76	-0.36	13.19	0.719
		SPC_rostralanteriorcingulate_R_ThickAvg	0.35	1.32	0.27	0.19
		Baseline Total Symptom Score	0.53	3.13	0.17	0.002
Rostralmiddlefrontal	Left	Intercept	-0.85	-0.07	13.1	0.948
		SPC_rostralmiddlefrontal_L_ThickAvg	0.74	2.55	0.29	0.012
		Baseline Total Symptom Score	0.51	3.04	0.17	0.003
	Right	Intercept	-3.87	-0.3	12.9	0.765
		SPC_rostralmiddlefrontal_R_ThickAvg	0.94	2.75	0.34	0.007
		Baseline Total Symptom Score	0.55	3.29	0.17	0.001
Superiorfrontal	Left	Intercept	-2.34	-0.18	13.3	0.861
		SPC_superiorfrontal_L_ThickAvg	0.48	1.69	0.29	0.094
		Baseline Total Symptom Score	0.52	3.03	0.17	0.003
	Right	Intercept	-2.44	-0.19	13.1	0.853
		SPC_superiorfrontal_R_ThickAvg	0.62	2.25	0.28	0.026
		Baseline Total Symptom Score	0.53	3.12	0.17	0.002
Superiorparietal	Left	Intercept	-4.1	-0.31	13.36	0.759
		SPC_superiorparietal_L_ThickAvg	0.33	1.03	0.32	0.306
		Baseline Total Symptom Score	0.52	3.02	0.17	0.003
	Right	Intercept	-2.62	-0.2	13.33	0.844
		SPC_superiorparietal_R_ThickAvg	0.5	1.55	0.32	0.123
		Baseline Total Symptom Score	0.51	2.96	0.17	0.004
Superiortemporal	Left	Intercept	-4.63	-0.35	13.4	0.73
		SPC_superiortemporal_L_ThickAvg	0.21	0.75	0.28	0.453
		Baseline Total Symptom Score	0.53	3.09	0.17	0.002
	Right	Intercept	-7	-0.52	13.33	0.601
		SPC_superiortemporal_R_ThickAvg	-0.08	-0.3	0.25	0.762
		Baseline Total Symptom Score	0.54	3.13	0.17	0.002
Supramarginal	Left	Intercept	-6.27	-0.47	13.31	0.639
		SPC_supramarginal_L_ThickAvg	0.04	0.11	0.34	0.914
		Baseline Total Symptom Score	0.54	3.12	0.17	0.002
	Right	Intercept	-4.54	-0.34	13.31	0.733
		SPC_supramarginal_R_ThickAvg	0.27	0.96	0.28	0.337
		Baseline Total Symptom Score	0.53	3.09	0.17	0.002
Frontalpole	Left	Intercept	-4.89	-0.37	13.19	0.711
		SPC_frontalpole_L_ThickAvg	0.24	1.26	0.19	0.208
		Baseline Total Symptom Score	0.54	3.17	0.17	0.002
	Right	Intercept	-6.39	-0.48	13.26	0.631
		SPC_frontalpole_R_ThickAvg	0.01	0.05	0.21	0.961
		Baseline Total Symptom Score	0.54	3.12	0.17	0.002
Temporalpole	Left	Intercept	-6.25	-0.47	13.25	0.638
		SPC_temporalpole_L_ThickAvg	0.04	0.18	0.2	0.858
		Baseline Total Symptom Score	0.54	3.13	0.17	0.002
	Right	Intercept	-7.37	-0.56	13.15	0.576
		SPC_temporalpole_R_ThickAvg	-0.23	-1.3	0.17	0.197
		Baseline Total Symptom Score	0.52	3.05	0.17	0.003
Transversetemporal	Left	Intercept	-6.46	-0.49	13.21	0.626
		SPC_transversetemporal_L_ThickAvg	-0.02	-0.1	0.17	0.918
		Baseline Total Symptom Score	0.54	3.12	0.17	0.002
	Right	Intercept	-7.18	-0.55	13.17	0.586
		SPC_transversetemporal_R_ThickAvg	-0.21	-1.15	0.18	0.252
		Baseline Total Symptom Score	0.54	3.14	0.17	0.002
Insula	Left	Intercept	-4.41	-0.33	13.17	0.738
		SPC_insula_L_ThickAvg	0.54	1.51	0.36	0.133
		Baseline Total Symptom Score	0.54	3.19	0.17	0.002
	Right	Intercept	-4.65	-0.35	13.3	0.727
		SPC_insula_R_ThickAvg	0.34	0.97	0.35	0.334
		Baseline Total Symptom Score	0.54	3.13	0.17	0.002

### Sheet: eTable 8
Associations between SPC and positive symptom change
Region	Hemisphere	Term	Estimate	Statistic	SE	P value
Amygdala	Left	Intercept	11.38	0.41	27.99	0.685
		SPC_Lamyg	0.02	0.13	0.18	0.897
		Baseline Positive Symptom Score	1.9	2.92	0.65	0.004
		ICV	0	-0.42	0	0.674
	Right	Intercept	10.57	0.38	27.96	0.706
		SPC_Ramyg	0.04	0.18	0.24	0.854
		Baseline Positive Symptom Score	1.93	2.91	0.66	0.004
		ICV	0	-0.41	0	0.686
Caudate	Left	Intercept	6.43	0.23	28.48	0.822
		SPC_Lcaud	-0.31	-0.74	0.42	0.462
		Baseline Positive Symptom Score	1.95	2.99	0.65	0.003
		ICV	0	-0.39	0	0.699
	Right	Intercept	5.79	0.2	28.55	0.84
		SPC_Rcaud	-0.39	-0.8	0.49	0.428
		Baseline Positive Symptom Score	1.93	2.98	0.65	0.003
		ICV	0	-0.38	0	0.706
Hippocampus	Left	Intercept	9.14	0.33	27.82	0.743
		SPC_Lhippo	-0.3	-0.99	0.31	0.324
		Baseline Positive Symptom Score	1.89	2.92	0.65	0.004
		ICV	0	-0.42	0	0.673
	Right	Intercept	10.11	0.36	27.79	0.717
		SPC_Rhippo	-0.34	-0.9	0.38	0.371
		Baseline Positive Symptom Score	1.9	2.94	0.65	0.004
		ICV	0	-0.47	0	0.637
Lateral Ventricle	Left	Intercept	10.91	0.39	27.9	0.696
		SPC_LLatVent	0.01	0.07	0.12	0.946
		Baseline Positive Symptom Score	1.9	2.92	0.65	0.004
		ICV	0	-0.42	0	0.676
	Right	Intercept	10.86	0.39	27.91	0.698
		SPC_RLatVent	0.01	0.08	0.09	0.933
		Baseline Positive Symptom Score	1.9	2.91	0.65	0.004
		ICV	0	-0.42	0	0.678
Nucleus Accumbens	Left	Intercept	10.77	0.39	27.92	0.7
		SPC_Laccumb	-0.01	-0.13	0.1	0.899
		Baseline Positive Symptom Score	1.9	2.92	0.65	0.004
		ICV	0	-0.41	0	0.682
	Right	Intercept	11.95	0.43	27.87	0.669
		SPC_Raccumb	-0.1	-0.57	0.18	0.571
		Baseline Positive Symptom Score	1.84	2.79	0.66	0.006
		ICV	0	-0.45	0	0.657
Pallidum	Left	Intercept	10.73	0.38	27.91	0.701
		SPC_Lpal	-0.04	-0.15	0.28	0.882
		Baseline Positive Symptom Score	1.9	2.93	0.65	0.004
		ICV	0	-0.4	0	0.691
	Right	Intercept	12.52	0.45	27.71	0.652
		SPC_Rpal	-0.42	-1.27	0.33	0.205
		Baseline Positive Symptom Score	1.85	2.85	0.65	0.005
		ICV	0	-0.37	0	0.715
Putamen	Left	Intercept	10.4	0.37	28.1	0.712
		SPC_Lput	-0.06	-0.17	0.34	0.868
		Baseline Positive Symptom Score	1.91	2.93	0.65	0.004
		ICV	0	-0.42	0	0.673
	Right	Intercept	10.22	0.37	27.92	0.715
		SPC_Rput	-0.17	-0.36	0.46	0.717
		Baseline Positive Symptom Score	1.9	2.92	0.65	0.004
		ICV	0	-0.44	0	0.664
Thalamus	Left	Intercept	11.86	0.43	27.84	0.671
		SPC_Lthal	-0.3	-0.63	0.47	0.53
		Baseline Positive Symptom Score	1.91	2.94	0.65	0.004
		ICV	0	-0.51	0	0.612
	Right	Intercept	10.39	0.37	27.76	0.709
		SPC_Rthal	-0.42	-0.98	0.43	0.33
		Baseline Positive Symptom Score	1.95	3	0.65	0.003
		ICV	0	-0.49	0	0.623
Bankssts	Left	Intercept	0.3	0.02	12.76	0.981
		SPC_bankssts_L_ThickAvg	-0.07	-0.2	0.34	0.84
		Baseline Positive Symptom Score	1.85	2.9	0.64	0.004
	Right	Intercept	1.5	0.12	12.72	0.906
		SPC_bankssts_R_ThickAvg	0.17	0.58	0.29	0.564
		Baseline Positive Symptom Score	1.88	2.95	0.64	0.004
Caudalanteriorcingulate	Left	Intercept	1.1	0.09	12.66	0.931
		SPC_caudalanteriorcingulate_L_ThickAvg	0.19	0.56	0.34	0.576
		Baseline Positive Symptom Score	1.88	2.95	0.64	0.004
	Right	Intercept	0.13	0.01	12.58	0.992
		SPC_caudalanteriorcingulate_R_ThickAvg	0.49	1.29	0.38	0.199
		Baseline Positive Symptom Score	1.97	3.08	0.64	0.002
Caudalmiddlefrontal	Left	Intercept	1.13	0.09	12.61	0.929
		SPC_caudalmiddlefrontal_L_ThickAvg	0.31	0.98	0.32	0.328
		Baseline Positive Symptom Score	1.92	3.01	0.64	0.003
	Right	Intercept	-0.37	-0.03	12.62	0.977
		SPC_caudalmiddlefrontal_R_ThickAvg	0.37	1.14	0.32	0.255
		Baseline Positive Symptom Score	1.99	3.09	0.64	0.002
Cuneus	Left	Intercept	-0.03	0	12.63	0.998
		SPC_cuneus_L_ThickAvg	-0.38	-0.88	0.44	0.379
		Baseline Positive Symptom Score	1.82	2.87	0.64	0.005
	Right	Intercept	0.44	0.03	12.68	0.972
		SPC_cuneus_R_ThickAvg	-0.09	-0.21	0.43	0.833
		Baseline Positive Symptom Score	1.85	2.91	0.64	0.004
Entorhinal	Left	Intercept	0.6	0.05	12.73	0.963
		SPC_entorhinal_L_ThickAvg	-0.01	-0.03	0.22	0.974
		Baseline Positive Symptom Score	1.86	2.92	0.64	0.004
	Right	Intercept	0.7	0.06	12.65	0.956
		SPC_entorhinal_R_ThickAvg	-0.04	-0.15	0.24	0.881
		Baseline Positive Symptom Score	1.84	2.87	0.64	0.005
Fusiform	Left	Intercept	0.87	0.07	12.67	0.945
		SPC_fusiform_L_ThickAvg	0.11	0.28	0.41	0.782
		Baseline Positive Symptom Score	1.88	2.93	0.64	0.004
	Right	Intercept	0.55	0.04	12.66	0.965
		SPC_fusiform_R_ThickAvg	-0.05	-0.14	0.37	0.892
		Baseline Positive Symptom Score	1.85	2.9	0.64	0.004
Inferiorparietal	Left	Intercept	-0.01	0	12.78	1
		SPC_inferiorparietal_L_ThickAvg	-0.14	-0.35	0.4	0.729
		Baseline Positive Symptom Score	1.86	2.92	0.64	0.004
	Right	Intercept	1.07	0.08	12.8	0.933
		SPC_inferiorparietal_R_ThickAvg	0.09	0.22	0.39	0.828
		Baseline Positive Symptom Score	1.86	2.92	0.64	0.004
Inferiortemporal	Left	Intercept	0.55	0.04	12.7	0.966
		SPC_inferiortemporal_L_ThickAvg	-0.03	-0.08	0.37	0.934
		Baseline Positive Symptom Score	1.85	2.89	0.64	0.004
	Right	Intercept	1.36	0.11	12.91	0.916
		SPC_inferiortemporal_R_ThickAvg	0.09	0.27	0.34	0.785
		Baseline Positive Symptom Score	1.85	2.91	0.64	0.004
Isthmuscingulate	Left	Intercept	-0.32	-0.02	12.79	0.98
		SPC_isthmuscingulate_L_ThickAvg	-0.19	-0.49	0.38	0.626
		Baseline Positive Symptom Score	1.86	2.92	0.64	0.004
	Right	Intercept	1.19	0.09	12.68	0.926
		SPC_isthmuscingulate_R_ThickAvg	0.24	0.5	0.48	0.618
		Baseline Positive Symptom Score	1.89	2.96	0.64	0.004
Lateraloccipital	Left	Intercept	0.16	0.01	12.87	0.99
		SPC_lateraloccipital_L_ThickAvg	-0.09	-0.2	0.47	0.842
		Baseline Positive Symptom Score	1.86	2.93	0.64	0.004
	Right	Intercept	0.56	0.04	12.72	0.965
		SPC_lateraloccipital_R_ThickAvg	-0.02	-0.06	0.38	0.949
		Baseline Positive Symptom Score	1.86	2.92	0.64	0.004
Lateralorbitofrontal	Left	Intercept	0.76	0.06	12.65	0.952
		SPC_lateralorbitofrontal_L_ThickAvg	0.1	0.27	0.38	0.785
		Baseline Positive Symptom Score	1.9	2.91	0.65	0.004
	Right	Intercept	0.52	0.04	12.69	0.968
		SPC_lateralorbitofrontal_R_ThickAvg	0.05	0.13	0.4	0.9
		Baseline Positive Symptom Score	1.89	2.81	0.67	0.006
Lingual	Left	Intercept	0.16	0.01	12.58	0.99
		SPC_lingual_L_ThickAvg	0.57	1.28	0.44	0.204
		Baseline Positive Symptom Score	2.01	3.12	0.64	0.002
	Right	Intercept	0.98	0.08	12.62	0.938
		SPC_lingual_R_ThickAvg	0.33	0.82	0.41	0.415
		Baseline Positive Symptom Score	1.89	2.98	0.64	0.003
Medialorbitofrontal	Left	Intercept	0.98	0.08	12.65	0.939
		SPC_medialorbitofrontal_L_ThickAvg	0.19	0.5	0.38	0.617
		Baseline Positive Symptom Score	1.91	2.96	0.64	0.004
	Right	Intercept	0.88	0.07	12.63	0.944
		SPC_medialorbitofrontal_R_ThickAvg	-0.24	-0.65	0.37	0.518
		Baseline Positive Symptom Score	1.77	2.73	0.65	0.007
Middletemporal	Left	Intercept	0.57	0.04	12.85	0.965
		SPC_middletemporal_L_ThickAvg	-0.01	-0.03	0.36	0.974
		Baseline Positive Symptom Score	1.86	2.91	0.64	0.004
	Right	Intercept	0.73	0.06	12.74	0.955
		SPC_middletemporal_R_ThickAvg	0.02	0.05	0.35	0.959
		Baseline Positive Symptom Score	1.86	2.91	0.64	0.004
Parahippocampal	Left	Intercept	2.53	0.2	12.87	0.845
		SPC_parahippocampal_L_ThickAvg	0.24	0.74	0.33	0.459
		Baseline Positive Symptom Score	1.79	2.8	0.64	0.006
	Right	Intercept	0.55	0.04	12.63	0.965
		SPC_parahippocampal_R_ThickAvg	0.19	0.56	0.34	0.579
		Baseline Positive Symptom Score	1.91	2.97	0.64	0.004
Paracentral	Left	Intercept	0.19	0.02	12.59	0.988
		SPC_paracentral_L_ThickAvg	-0.36	-1.19	0.3	0.238
		Baseline Positive Symptom Score	1.82	2.87	0.63	0.005
	Right	Intercept	-1.09	-0.09	12.65	0.931
		SPC_paracentral_R_ThickAvg	-0.43	-1.28	0.33	0.204
		Baseline Positive Symptom Score	1.87	2.95	0.63	0.004
Parsopercularis	Left	Intercept	0.9	0.07	12.64	0.943
		SPC_parsopercularis_L_ThickAvg	0.21	0.61	0.34	0.545
		Baseline Positive Symptom Score	1.91	2.98	0.64	0.003
	Right	Intercept	0.52	0.04	12.63	0.967
		SPC_parsopercularis_R_ThickAvg	0.18	0.53	0.35	0.595
		Baseline Positive Symptom Score	1.93	2.97	0.65	0.004
Parsorbitalis	Left	Intercept	0.88	0.07	12.58	0.944
		SPC_parsorbitalis_L_ThickAvg	0.35	1.2	0.29	0.23
		Baseline Positive Symptom Score	1.99	3.1	0.64	0.002
	Right	Intercept	0.57	0.04	12.64	0.964
		SPC_parsorbitalis_R_ThickAvg	0.11	0.35	0.31	0.73
		Baseline Positive Symptom Score	1.9	2.93	0.65	0.004
Parstriangularis	Left	Intercept	1.22	0.1	12.62	0.923
		SPC_parstriangularis_L_ThickAvg	0.31	0.97	0.32	0.333
		Baseline Positive Symptom Score	1.93	3.02	0.64	0.003
	Right	Intercept	0.82	0.07	12.65	0.948
		SPC_parstriangularis_R_ThickAvg	0.14	0.33	0.41	0.743
		Baseline Positive Symptom Score	1.89	2.94	0.64	0.004
Pericalcarine	Left	Intercept	0.64	0.05	12.61	0.96
		SPC_pericalcarine_L_ThickAvg	-0.24	-0.84	0.28	0.404
		Baseline Positive Symptom Score	1.82	2.86	0.64	0.005
	Right	Intercept	0.59	0.05	12.63	0.963
		SPC_pericalcarine_R_ThickAvg	0.12	0.51	0.25	0.613
		Baseline Positive Symptom Score	1.88	2.94	0.64	0.004
Postcentral	Left	Intercept	0.16	0.01	12.69	0.99
		SPC_postcentral_L_ThickAvg	-0.19	-0.44	0.44	0.664
		Baseline Positive Symptom Score	1.85	2.91	0.64	0.004
	Right	Intercept	0.69	0.05	12.64	0.956
		SPC_postcentral_R_ThickAvg	0.17	0.34	0.48	0.731
		Baseline Positive Symptom Score	1.89	2.94	0.64	0.004
Posteriorcingulate	Left	Intercept	0.64	0.05	12.65	0.959
		SPC_posteriorcingulate_L_ThickAvg	0	0	0.42	0.997
		Baseline Positive Symptom Score	1.86	2.9	0.64	0.004
	Right	Intercept	1.01	0.08	12.62	0.936
		SPC_posteriorcingulate_R_ThickAvg	-0.33	-0.82	0.4	0.411
		Baseline Positive Symptom Score	1.77	2.76	0.64	0.007
Precentral	Left	Intercept	0.79	0.06	12.64	0.95
		SPC_precentral_L_ThickAvg	0.13	0.43	0.3	0.668
		Baseline Positive Symptom Score	1.88	2.94	0.64	0.004
	Right	Intercept	0.66	0.05	12.65	0.958
		SPC_precentral_R_ThickAvg	0.01	0.04	0.35	0.966
		Baseline Positive Symptom Score	1.86	2.92	0.64	0.004
Precuneus	Left	Intercept	-0.9	-0.07	12.73	0.944
		SPC_precuneus_L_ThickAvg	-0.38	-0.88	0.43	0.379
		Baseline Positive Symptom Score	1.86	2.92	0.63	0.004
	Right	Intercept	0.31	0.02	12.74	0.981
		SPC_precuneus_R_ThickAvg	-0.1	-0.22	0.48	0.828
		Baseline Positive Symptom Score	1.85	2.91	0.64	0.004
Rostralanteriorcingulate	Left	Intercept	0.57	0.04	12.78	0.965
		SPC_rostralanteriorcingulate_L_ThickAvg	-0.02	-0.04	0.38	0.966
		Baseline Positive Symptom Score	1.86	2.92	0.64	0.004
	Right	Intercept	-0.38	-0.03	12.72	0.976
		SPC_rostralanteriorcingulate_R_ThickAvg	-0.24	-0.67	0.35	0.501
		Baseline Positive Symptom Score	1.86	2.93	0.64	0.004
Rostralmiddlefrontal	Left	Intercept	2.79	0.22	12.59	0.825
		SPC_rostralmiddlefrontal_L_ThickAvg	0.64	1.66	0.39	0.1
		Baseline Positive Symptom Score	1.91	3.03	0.63	0.003
	Right	Intercept	0.77	0.06	12.63	0.951
		SPC_rostralmiddlefrontal_R_ThickAvg	0.28	0.61	0.46	0.546
		Baseline Positive Symptom Score	1.91	2.98	0.64	0.003
Superiorfrontal	Left	Intercept	1.57	0.12	12.74	0.902
		SPC_superiorfrontal_L_ThickAvg	0.21	0.56	0.38	0.576
		Baseline Positive Symptom Score	1.87	2.94	0.64	0.004
	Right	Intercept	1.04	0.08	12.66	0.935
		SPC_superiorfrontal_R_ThickAvg	0.18	0.47	0.37	0.636
		Baseline Positive Symptom Score	1.89	2.95	0.64	0.004
Superiorparietal	Left	Intercept	0.64	0.05	12.64	0.959
		SPC_superiorparietal_L_ThickAvg	0	0.01	0.43	0.994
		Baseline Positive Symptom Score	1.86	2.9	0.64	0.004
	Right	Intercept	0.66	0.05	12.64	0.958
		SPC_superiorparietal_R_ThickAvg	0.06	0.14	0.43	0.889
		Baseline Positive Symptom Score	1.87	2.92	0.64	0.004
Superiortemporal	Left	Intercept	0.62	0.05	12.72	0.961
		SPC_superiortemporal_L_ThickAvg	-0.01	-0.02	0.37	0.984
		Baseline Positive Symptom Score	1.86	2.91	0.64	0.004
	Right	Intercept	0.65	0.05	12.74	0.959
		SPC_superiortemporal_R_ThickAvg	0	0	0.33	0.997
		Baseline Positive Symptom Score	1.86	2.92	0.64	0.004
Supramarginal	Left	Intercept	0.31	0.02	12.65	0.981
		SPC_supramarginal_L_ThickAvg	-0.24	-0.55	0.45	0.586
		Baseline Positive Symptom Score	1.81	2.83	0.64	0.005
	Right	Intercept	1.03	0.08	12.71	0.936
		SPC_supramarginal_R_ThickAvg	0.11	0.3	0.37	0.767
		Baseline Positive Symptom Score	1.87	2.93	0.64	0.004
Frontalpole	Left	Intercept	1.82	0.14	12.73	0.887
		SPC_frontalpole_L_ThickAvg	0.18	0.71	0.25	0.48
		Baseline Positive Symptom Score	1.87	2.94	0.64	0.004
	Right	Intercept	-0.04	0	12.6	0.997
		SPC_frontalpole_R_ThickAvg	-0.33	-1.18	0.28	0.238
		Baseline Positive Symptom Score	1.77	2.78	0.64	0.006
Temporalpole	Left	Intercept	1.58	0.12	12.68	0.901
		SPC_temporalpole_L_ThickAvg	0.2	0.73	0.27	0.466
		Baseline Positive Symptom Score	1.88	2.95	0.64	0.004
	Right	Intercept	0.31	0.02	12.71	0.981
		SPC_temporalpole_R_ThickAvg	-0.06	-0.26	0.23	0.791
		Baseline Positive Symptom Score	1.85	2.89	0.64	0.004
Transversetemporal	Left	Intercept	1.64	0.13	12.74	0.898
		SPC_transversetemporal_L_ThickAvg	-0.13	-0.59	0.22	0.554
		Baseline Positive Symptom Score	1.78	2.74	0.65	0.007
	Right	Intercept	0.07	0.01	12.61	0.996
		SPC_transversetemporal_R_ThickAvg	-0.24	-1.02	0.24	0.307
		Baseline Positive Symptom Score	1.84	2.9	0.63	0.004
Insula	Left	Intercept	3.34	0.26	12.61	0.792
		SPC_insula_L_ThickAvg	0.8	1.71	0.47	0.09
		Baseline Positive Symptom Score	1.92	3.04	0.63	0.003
	Right	Intercept	1.34	0.1	12.82	0.917
		SPC_insula_R_ThickAvg	0.15	0.32	0.47	0.746
		Baseline Positive Symptom Score	1.86	2.93	0.64	0.004

### Sheet: eTable 9
Associations between SPC and total symptom change (clozapine naïve)
Region	Hemisphere	Term	Estimate	Statistic	SE	P value
Amygdala	Left	Intercept	-6.41	-0.27	23.38	0.785
		SPC_Lamyg	-0.16	-1.12	0.15	0.267
		Baseline Total Symptom Score	0.61	3.33	0.18	0.001
		ICV	0	-0.26	0	0.793
	Right	Intercept	-2.6	-0.11	23.46	0.912
		SPC_Ramyg	-0.22	-1.02	0.21	0.309
		Baseline Total Symptom Score	0.59	3.19	0.18	0.002
		ICV	0	-0.39	0	0.698
Caudate	Left	Intercept	-6.78	-0.28	23.94	0.778
		SPC_Lcaud	-0.13	-0.38	0.34	0.701
		Baseline Total Symptom Score	0.62	3.38	0.18	<.001
		ICV	0	-0.31	0	0.757
	Right	Intercept	-9.85	-0.42	23.7	0.678
		SPC_Rcaud	-0.47	-1.18	0.4	0.24
		Baseline Total Symptom Score	0.61	3.34	0.18	0.001
		ICV	0	-0.28	0	0.783
Hippocampus	Left	Intercept	-4.84	-0.21	23.53	0.837
		SPC_Lhippo	0.01	0.03	0.25	0.976
		Baseline Total Symptom Score	0.61	3.36	0.18	0.001
		ICV	0	-0.32	0	0.751
	Right	Intercept	-5.1	-0.22	23.45	0.828
		SPC_Rhippo	-0.09	-0.29	0.29	0.773
		Baseline Total Symptom Score	0.61	3.36	0.18	0.001
		ICV	0	-0.34	0	0.734
Lateral Ventricle	Left	Intercept	-4.05	-0.17	23.49	0.863
		SPC_LLatVent	-0.05	-0.49	0.09	0.624
		Baseline Total Symptom Score	0.61	3.34	0.18	0.001
		ICV	0	-0.28	0	0.776
	Right	Intercept	-3.92	-0.17	23.51	0.868
		SPC_RLatVent	-0.03	-0.49	0.07	0.624
		Baseline Total Symptom Score	0.61	3.35	0.18	0.001
		ICV	0	-0.31	0	0.757
Nucleus Accumbens	Left	Intercept	-5.68	-0.24	23.38	0.809
		SPC_Laccumb	-0.08	-0.97	0.08	0.332
		Baseline Total Symptom Score	0.61	3.33	0.18	0.001
		ICV	0	-0.31	0	0.757
	Right	Intercept	-4.59	-0.2	23.46	0.845
		SPC_Raccumb	-0.05	-0.33	0.14	0.739
		Baseline Total Symptom Score	0.61	3.32	0.18	0.001
		ICV	0	-0.34	0	0.735
Pallidum	Left	Intercept	-4.89	-0.21	23.44	0.835
		SPC_Lpal	-0.06	-0.25	0.24	0.803
		Baseline Total Symptom Score	0.61	3.29	0.18	0.001
		ICV	0	-0.28	0	0.778
	Right	Intercept	-3.39	-0.15	23.26	0.884
		SPC_Rpal	-0.39	-1.54	0.26	0.126
		Baseline Total Symptom Score	0.59	3.25	0.18	0.001
		ICV	0	-0.23	0	0.821
Putamen	Left	Intercept	-6.06	-0.26	23.63	0.798
		SPC_Lput	-0.1	-0.39	0.27	0.7
		Baseline Total Symptom Score	0.62	3.38	0.18	<.001
		ICV	0	-0.33	0	0.738
	Right	Intercept	-5.11	-0.22	23.49	0.828
		SPC_Rput	-0.05	-0.15	0.36	0.884
		Baseline Total Symptom Score	0.61	3.35	0.18	0.001
		ICV	0	-0.33	0	0.744
Thalamus	Left	Intercept	-4.54	-0.19	23.48	0.847
		SPC_Lthal	-0.11	-0.28	0.38	0.782
		Baseline Total Symptom Score	0.61	3.35	0.18	0.001
		ICV	0	-0.36	0	0.722
	Right	Intercept	-3.54	-0.15	23.33	0.88
		SPC_Rthal	-0.44	-1.28	0.35	0.201
		Baseline Total Symptom Score	0.59	3.24	0.18	0.001
		ICV	0	-0.4	0	0.69
Bankssts	Left	Intercept	-9.42	-0.67	14.08	0.505
		SPC_bankssts_L_ThickAvg	0.12	0.44	0.26	0.659
		Baseline Total Symptom Score	0.59	3.28	0.18	0.001
	Right	Intercept	-9.27	-0.66	13.97	0.508
		SPC_bankssts_R_ThickAvg	0.14	0.59	0.23	0.557
		Baseline Total Symptom Score	0.59	3.29	0.18	0.001
Caudalanteriorcingulate	Left	Intercept	-10.69	-0.78	13.71	0.437
		SPC_caudalanteriorcingulate_L_ThickAvg	0.19	0.73	0.26	0.468
		Baseline Total Symptom Score	0.61	3.39	0.18	<.001
	Right	Intercept	-11.33	-0.84	13.53	0.404
		SPC_caudalanteriorcingulate_R_ThickAvg	0.62	2.07	0.3	0.041
		Baseline Total Symptom Score	0.63	3.56	0.18	<.001
Caudalmiddlefrontal	Left	Intercept	-7.7	-0.55	13.98	0.583
		SPC_caudalmiddlefrontal_L_ThickAvg	0.28	1.07	0.26	0.285
		Baseline Total Symptom Score	0.58	3.2	0.18	0.002
	Right	Intercept	-8.25	-0.61	13.57	0.544
		SPC_caudalmiddlefrontal_R_ThickAvg	0.54	2.12	0.26	0.036
		Baseline Total Symptom Score	0.59	3.35	0.18	0.001
Cuneus	Left	Intercept	-11.73	-0.85	13.87	0.399
		SPC_cuneus_L_ThickAvg	-0.16	-0.46	0.34	0.647
		Baseline Total Symptom Score	0.61	3.35	0.18	0.001
	Right	Intercept	-11.64	-0.83	13.99	0.407
		SPC_cuneus_R_ThickAvg	-0.11	-0.32	0.34	0.753
		Baseline Total Symptom Score	0.61	3.35	0.18	0.001
Entorhinal	Left	Intercept	-11.59	-0.85	13.68	0.398
		SPC_entorhinal_L_ThickAvg	-0.21	-1.21	0.17	0.227
		Baseline Total Symptom Score	0.6	3.33	0.18	0.001
	Right	Intercept	-11.16	-0.81	13.7	0.417
		SPC_entorhinal_R_ThickAvg	-0.18	-0.92	0.19	0.362
		Baseline Total Symptom Score	0.59	3.29	0.18	0.001
Fusiform	Left	Intercept	-11.15	-0.81	13.85	0.422
		SPC_fusiform_L_ThickAvg	-0.07	-0.2	0.33	0.842
		Baseline Total Symptom Score	0.6	3.33	0.18	0.001
	Right	Intercept	-12.06	-0.88	13.73	0.381
		SPC_fusiform_R_ThickAvg	-0.3	-1.05	0.29	0.294
		Baseline Total Symptom Score	0.6	3.35	0.18	0.001
Inferiorparietal	Left	Intercept	-8.91	-0.62	14.32	0.535
		SPC_inferiorparietal_L_ThickAvg	0.15	0.46	0.32	0.644
		Baseline Total Symptom Score	0.59	3.19	0.18	0.002
	Right	Intercept	-8.05	-0.57	14.02	0.567
		SPC_inferiorparietal_R_ThickAvg	0.29	0.92	0.31	0.358
		Baseline Total Symptom Score	0.58	3.23	0.18	0.002
Inferiortemporal	Left	Intercept	-11.79	-0.84	14.01	0.402
		SPC_inferiortemporal_L_ThickAvg	-0.1	-0.35	0.29	0.723
		Baseline Total Symptom Score	0.6	3.35	0.18	0.001
	Right	Intercept	-11.66	-0.84	13.94	0.404
		SPC_inferiortemporal_R_ThickAvg	-0.09	-0.36	0.26	0.722
		Baseline Total Symptom Score	0.6	3.34	0.18	0.001
Isthmuscingulate	Left	Intercept	-11.39	-0.82	13.87	0.413
		SPC_isthmuscingulate_L_ThickAvg	-0.09	-0.31	0.3	0.758
		Baseline Total Symptom Score	0.6	3.34	0.18	0.001
	Right	Intercept	-10.98	-0.8	13.79	0.427
		SPC_isthmuscingulate_R_ThickAvg	-0.06	-0.15	0.38	0.881
		Baseline Total Symptom Score	0.6	3.32	0.18	0.001
Lateraloccipital	Left	Intercept	-10.49	-0.73	14.45	0.469
		SPC_lateraloccipital_L_ThickAvg	0.03	0.07	0.37	0.944
		Baseline Total Symptom Score	0.6	3.24	0.18	0.002
	Right	Intercept	-12.17	-0.87	13.94	0.384
		SPC_lateraloccipital_R_ThickAvg	-0.17	-0.56	0.3	0.578
		Baseline Total Symptom Score	0.61	3.37	0.18	<.001
Lateralorbitofrontal	Left	Intercept	-9.71	-0.7	13.85	0.484
		SPC_lateralorbitofrontal_L_ThickAvg	0.17	0.58	0.3	0.564
		Baseline Total Symptom Score	0.6	3.35	0.18	0.001
	Right	Intercept	-10.54	-0.77	13.74	0.445
		SPC_lateralorbitofrontal_R_ThickAvg	0.13	0.43	0.31	0.67
		Baseline Total Symptom Score	0.61	3.36	0.18	0.001
Lingual	Left	Intercept	-9.7	-0.71	13.74	0.481
		SPC_lingual_L_ThickAvg	0.36	0.98	0.37	0.328
		Baseline Total Symptom Score	0.61	3.37	0.18	<.001
	Right	Intercept	-11.52	-0.83	13.82	0.406
		SPC_lingual_R_ThickAvg	-0.15	-0.45	0.34	0.65
		Baseline Total Symptom Score	0.6	3.35	0.18	0.001
Medialorbitofrontal	Left	Intercept	-10.89	-0.79	13.83	0.433
		SPC_medialorbitofrontal_L_ThickAvg	-0.02	-0.05	0.31	0.959
		Baseline Total Symptom Score	0.6	3.33	0.18	0.001
	Right	Intercept	-10.61	-0.77	13.79	0.443
		SPC_medialorbitofrontal_R_ThickAvg	0.05	0.16	0.29	0.87
		Baseline Total Symptom Score	0.6	3.33	0.18	0.001
Middletemporal	Left	Intercept	-11.3	-0.78	14.44	0.435
		SPC_middletemporal_L_ThickAvg	-0.03	-0.11	0.3	0.912
		Baseline Total Symptom Score	0.6	3.3	0.18	0.001
	Right	Intercept	-10.78	-0.77	14.04	0.444
		SPC_middletemporal_R_ThickAvg	0	0.01	0.28	0.992
		Baseline Total Symptom Score	0.6	3.32	0.18	0.001
Parahippocampal	Left	Intercept	-10.11	-0.73	13.83	0.466
		SPC_parahippocampal_L_ThickAvg	0.11	0.42	0.26	0.673
		Baseline Total Symptom Score	0.6	3.3	0.18	0.001
	Right	Intercept	-11.06	-0.8	13.76	0.423
		SPC_parahippocampal_R_ThickAvg	-0.09	-0.31	0.28	0.754
		Baseline Total Symptom Score	0.6	3.32	0.18	0.001
Paracentral	Left	Intercept	-10.28	-0.74	13.94	0.462
		SPC_paracentral_L_ThickAvg	0.05	0.22	0.24	0.825
		Baseline Total Symptom Score	0.6	3.28	0.18	0.001
	Right	Intercept	-10.08	-0.72	14.01	0.473
		SPC_paracentral_R_ThickAvg	0.07	0.26	0.26	0.792
		Baseline Total Symptom Score	0.59	3.27	0.18	0.001
Parsopercularis	Left	Intercept	-10.79	-0.78	13.84	0.437
		SPC_parsopercularis_L_ThickAvg	0	0.01	0.28	0.993
		Baseline Total Symptom Score	0.6	3.33	0.18	0.001
	Right	Intercept	-9.12	-0.66	13.79	0.51
		SPC_parsopercularis_R_ThickAvg	0.27	1	0.27	0.32
		Baseline Total Symptom Score	0.6	3.35	0.18	0.001
Parsorbitalis	Left	Intercept	-10.15	-0.74	13.76	0.462
		SPC_parsorbitalis_L_ThickAvg	0.14	0.63	0.23	0.531
		Baseline Total Symptom Score	0.61	3.36	0.18	0.001
	Right	Intercept	-10.95	-0.79	13.8	0.429
		SPC_parsorbitalis_R_ThickAvg	-0.03	-0.12	0.24	0.907
		Baseline Total Symptom Score	0.6	3.32	0.18	0.001
Parstriangularis	Left	Intercept	-9.37	-0.68	13.83	0.499
		SPC_parstriangularis_L_ThickAvg	0.2	0.78	0.26	0.439
		Baseline Total Symptom Score	0.6	3.33	0.18	0.001
	Right	Intercept	-8.38	-0.61	13.81	0.545
		SPC_parstriangularis_R_ThickAvg	0.41	1.22	0.33	0.225
		Baseline Total Symptom Score	0.6	3.33	0.18	0.001
Pericalcarine	Left	Intercept	-10.98	-0.8	13.75	0.426
		SPC_pericalcarine_L_ThickAvg	-0.07	-0.28	0.24	0.781
		Baseline Total Symptom Score	0.6	3.33	0.18	0.001
	Right	Intercept	-11.25	-0.82	13.75	0.415
		SPC_pericalcarine_R_ThickAvg	-0.11	-0.56	0.19	0.578
		Baseline Total Symptom Score	0.6	3.35	0.18	0.001
Postcentral	Left	Intercept	-9.98	-0.71	14.06	0.479
		SPC_postcentral_L_ThickAvg	0.1	0.28	0.35	0.783
		Baseline Total Symptom Score	0.59	3.26	0.18	0.001
	Right	Intercept	-6.73	-0.49	13.8	0.626
		SPC_postcentral_R_ThickAvg	0.65	1.71	0.38	0.089
		Baseline Total Symptom Score	0.58	3.24	0.18	0.001
Posteriorcingulate	Left	Intercept	-10.91	-0.79	13.79	0.43
		SPC_posteriorcingulate_L_ThickAvg	-0.03	-0.09	0.34	0.925
		Baseline Total Symptom Score	0.6	3.33	0.18	0.001
	Right	Intercept	-9.71	-0.7	13.79	0.482
		SPC_posteriorcingulate_R_ThickAvg	0.23	0.75	0.31	0.456
		Baseline Total Symptom Score	0.6	3.32	0.18	0.001
Precentral	Left	Intercept	-10.76	-0.78	13.79	0.437
		SPC_precentral_L_ThickAvg	0.01	0.04	0.24	0.966
		Baseline Total Symptom Score	0.6	3.33	0.18	0.001
	Right	Intercept	-9.61	-0.7	13.79	0.487
		SPC_precentral_R_ThickAvg	0.22	0.81	0.27	0.422
		Baseline Total Symptom Score	0.59	3.3	0.18	0.001
Precuneus	Left	Intercept	-9.39	-0.67	14.06	0.505
		SPC_precuneus_L_ThickAvg	0.16	0.46	0.34	0.643
		Baseline Total Symptom Score	0.59	3.25	0.18	0.001
	Right	Intercept	-10.17	-0.73	13.86	0.464
		SPC_precuneus_R_ThickAvg	0.13	0.34	0.37	0.735
		Baseline Total Symptom Score	0.6	3.32	0.18	0.001
Rostralanteriorcingulate	Left	Intercept	-12.16	-0.88	13.85	0.382
		SPC_rostralanteriorcingulate_L_ThickAvg	-0.21	-0.69	0.3	0.492
		Baseline Total Symptom Score	0.6	3.35	0.18	0.001
	Right	Intercept	-9.18	-0.67	13.71	0.504
		SPC_rostralanteriorcingulate_R_ThickAvg	0.37	1.31	0.28	0.193
		Baseline Total Symptom Score	0.6	3.35	0.18	0.001
Rostralmiddlefrontal	Left	Intercept	-4.98	-0.36	13.71	0.717
		SPC_rostralmiddlefrontal_L_ThickAvg	0.69	2.3	0.3	0.023
		Baseline Total Symptom Score	0.57	3.21	0.18	0.002
	Right	Intercept	-8.19	-0.61	13.42	0.543
		SPC_rostralmiddlefrontal_R_ThickAvg	0.93	2.68	0.35	0.008
		Baseline Total Symptom Score	0.61	3.5	0.18	<.001
Superiorfrontal	Left	Intercept	-6.41	-0.46	13.98	0.647
		SPC_superiorfrontal_L_ThickAvg	0.42	1.43	0.3	0.156
		Baseline Total Symptom Score	0.57	3.18	0.18	0.002
	Right	Intercept	-6.23	-0.45	13.69	0.65
		SPC_superiorfrontal_R_ThickAvg	0.6	2.09	0.28	0.038
		Baseline Total Symptom Score	0.58	3.28	0.18	0.001
Superiorparietal	Left	Intercept	-9.17	-0.65	14.02	0.514
		SPC_superiorparietal_L_ThickAvg	0.19	0.57	0.34	0.571
		Baseline Total Symptom Score	0.59	3.23	0.18	0.002
	Right	Intercept	-7.15	-0.51	13.98	0.61
		SPC_superiorparietal_R_ThickAvg	0.41	1.23	0.34	0.222
		Baseline Total Symptom Score	0.57	3.14	0.18	0.002
Superiortemporal	Left	Intercept	-9.39	-0.67	14.04	0.505
		SPC_superiortemporal_L_ThickAvg	0.14	0.48	0.29	0.629
		Baseline Total Symptom Score	0.59	3.28	0.18	0.001
	Right	Intercept	-12.31	-0.88	13.92	0.378
		SPC_superiortemporal_R_ThickAvg	-0.17	-0.63	0.27	0.529
		Baseline Total Symptom Score	0.61	3.36	0.18	0.001
Supramarginal	Left	Intercept	-11.23	-0.81	13.9	0.421
		SPC_supramarginal_L_ThickAvg	-0.07	-0.2	0.36	0.842
		Baseline Total Symptom Score	0.6	3.34	0.18	0.001
	Right	Intercept	-8.8	-0.63	13.9	0.528
		SPC_supramarginal_R_ThickAvg	0.24	0.85	0.29	0.396
		Baseline Total Symptom Score	0.59	3.28	0.18	0.001
Frontalpole	Left	Intercept	-9.45	-0.69	13.7	0.492
		SPC_frontalpole_L_ThickAvg	0.25	1.27	0.2	0.208
		Baseline Total Symptom Score	0.61	3.39	0.18	<.001
	Right	Intercept	-11.2	-0.81	13.84	0.42
		SPC_frontalpole_R_ThickAvg	-0.05	-0.23	0.22	0.815
		Baseline Total Symptom Score	0.6	3.33	0.18	0.001
Temporalpole	Left	Intercept	-10.76	-0.78	13.79	0.437
		SPC_temporalpole_L_ThickAvg	0.01	0.04	0.21	0.966
		Baseline Total Symptom Score	0.6	3.33	0.18	0.001
	Right	Intercept	-12.4	-0.91	13.7	0.367
		SPC_temporalpole_R_ThickAvg	-0.24	-1.33	0.18	0.185
		Baseline Total Symptom Score	0.59	3.31	0.18	0.001
Transversetemporal	Left	Intercept	-10.87	-0.79	13.74	0.43
		SPC_transversetemporal_L_ThickAvg	-0.03	-0.18	0.17	0.858
		Baseline Total Symptom Score	0.6	3.33	0.18	0.001
	Right	Intercept	-11.67	-0.85	13.69	0.395
		SPC_transversetemporal_R_ThickAvg	-0.22	-1.17	0.19	0.246
		Baseline Total Symptom Score	0.6	3.35	0.18	0.001
Insula	Left	Intercept	-8.68	-0.63	13.74	0.529
		SPC_insula_L_ThickAvg	0.51	1.34	0.38	0.182
		Baseline Total Symptom Score	0.6	3.37	0.18	<.001
	Right	Intercept	-9.28	-0.67	13.89	0.505
		SPC_insula_R_ThickAvg	0.25	0.69	0.37	0.494
		Baseline Total Symptom Score	0.6	3.32	0.18	0.001

### Sheet: eTable 10
Associations between SPC and positive symptom change (clozapine naïve)
Region	Hemisphere	Term	Estimate	Statistic	SE	P value
Amygdala	Left	Intercept	0.49	0.02	28.93	0.986
		SPC_Lamyg	-0.01	-0.04	0.2	0.971
		Baseline Positive Symptom Score	2.36	3.35	0.71	0.001
		ICV	0	-0.33	0	0.744
	Right	Intercept	1.2	0.04	28.8	0.967
		SPC_Ramyg	-0.11	-0.41	0.28	0.686
		Baseline Positive Symptom Score	2.34	3.32	0.71	0.001
		ICV	0	-0.36	0	0.721
Caudate	Left	Intercept	-3.73	-0.13	29.33	0.899
		SPC_Lcaud	-0.33	-0.73	0.45	0.468
		Baseline Positive Symptom Score	2.4	3.4	0.7	<.001
		ICV	0	-0.31	0	0.756
	Right	Intercept	-4.77	-0.16	29.35	0.871
		SPC_Rcaud	-0.46	-0.87	0.53	0.386
		Baseline Positive Symptom Score	2.38	3.38	0.7	<.001
		ICV	0	-0.3	0	0.763
Hippocampus	Left	Intercept	-0.29	-0.01	28.76	0.992
		SPC_Lhippo	-0.22	-0.67	0.33	0.504
		Baseline Positive Symptom Score	2.31	3.27	0.71	0.001
		ICV	0	-0.32	0	0.746
	Right	Intercept	0.33	0.01	28.72	0.991
		SPC_Rhippo	-0.29	-0.75	0.39	0.455
		Baseline Positive Symptom Score	2.34	3.33	0.7	0.001
		ICV	0	-0.38	0	0.704
Lateral Ventricle	Left	Intercept	0.72	0.03	28.78	0.98
		SPC_LLatVent	-0.03	-0.21	0.12	0.831
		Baseline Positive Symptom Score	2.38	3.35	0.71	0.001
		ICV	0	-0.32	0	0.751
	Right	Intercept	0.71	0.02	28.8	0.98
		SPC_RLatVent	-0.01	-0.11	0.09	0.916
		Baseline Positive Symptom Score	2.37	3.34	0.71	0.001
		ICV	0	-0.33	0	0.743
Nucleus Accumbens	Left	Intercept	0.33	0.01	28.82	0.991
		SPC_Laccumb	-0.02	-0.17	0.11	0.863
		Baseline Positive Symptom Score	2.36	3.35	0.7	0.001
		ICV	0	-0.33	0	0.744
	Right	Intercept	1.56	0.05	28.79	0.957
		SPC_Raccumb	-0.11	-0.6	0.18	0.552
		Baseline Positive Symptom Score	2.29	3.22	0.71	0.002
		ICV	0	-0.36	0	0.72
Pallidum	Left	Intercept	0.94	0.03	28.8	0.974
		SPC_Lpal	0.09	0.29	0.31	0.775
		Baseline Positive Symptom Score	2.38	3.36	0.71	0.001
		ICV	0	-0.36	0	0.718
	Right	Intercept	1.4	0.05	28.59	0.961
		SPC_Rpal	-0.45	-1.35	0.33	0.178
		Baseline Positive Symptom Score	2.31	3.3	0.7	0.001
		ICV	0	-0.25	0	0.801
Putamen	Left	Intercept	0.46	0.02	29.01	0.987
		SPC_Lput	-0.01	-0.04	0.35	0.97
		Baseline Positive Symptom Score	2.36	3.34	0.71	0.001
		ICV	0	-0.33	0	0.742
	Right	Intercept	-0.02	0	28.83	1
		SPC_Rput	-0.16	-0.33	0.48	0.743
		Baseline Positive Symptom Score	2.35	3.33	0.71	0.001
		ICV	0	-0.35	0	0.728
Thalamus	Left	Intercept	1.64	0.06	28.79	0.955
		SPC_Lthal	-0.31	-0.63	0.5	0.53
		Baseline Positive Symptom Score	2.35	3.33	0.7	0.001
		ICV	0	-0.42	0	0.676
	Right	Intercept	0.51	0.02	28.71	0.986
		SPC_Rthal	-0.37	-0.82	0.45	0.414
		Baseline Positive Symptom Score	2.37	3.37	0.7	<.001
		ICV	0	-0.39	0	0.698
Bankssts	Left	Intercept	-8.48	-0.62	13.63	0.535
		SPC_bankssts_L_ThickAvg	-0.13	-0.38	0.34	0.705
		Baseline Positive Symptom Score	2.31	3.34	0.69	0.001
	Right	Intercept	-7.03	-0.52	13.61	0.606
		SPC_bankssts_R_ThickAvg	0.13	0.43	0.31	0.668
		Baseline Positive Symptom Score	2.34	3.38	0.69	<.001
Caudalanteriorcingulate	Left	Intercept	-7.22	-0.53	13.54	0.595
		SPC_caudalanteriorcingulate_L_ThickAvg	0.17	0.51	0.34	0.612
		Baseline Positive Symptom Score	2.34	3.39	0.69	<.001
	Right	Intercept	-8.2	-0.61	13.42	0.542
		SPC_caudalanteriorcingulate_R_ThickAvg	0.53	1.36	0.39	0.177
		Baseline Positive Symptom Score	2.44	3.52	0.69	<.001
Caudalmiddlefrontal	Left	Intercept	-6.84	-0.51	13.54	0.614
		SPC_caudalmiddlefrontal_L_ThickAvg	0.25	0.73	0.34	0.465
		Baseline Positive Symptom Score	2.34	3.4	0.69	<.001
	Right	Intercept	-7.93	-0.59	13.47	0.557
		SPC_caudalmiddlefrontal_R_ThickAvg	0.28	0.83	0.34	0.41
		Baseline Positive Symptom Score	2.39	3.44	0.69	<.001
Cuneus	Left	Intercept	-8.26	-0.61	13.48	0.541
		SPC_cuneus_L_ThickAvg	-0.4	-0.89	0.45	0.377
		Baseline Positive Symptom Score	2.28	3.29	0.69	0.001
	Right	Intercept	-8.32	-0.61	13.56	0.541
		SPC_cuneus_R_ThickAvg	-0.19	-0.42	0.44	0.673
		Baseline Positive Symptom Score	2.32	3.36	0.69	0.001
Entorhinal	Left	Intercept	-7.87	-0.58	13.63	0.565
		SPC_entorhinal_L_ThickAvg	-0.01	-0.06	0.23	0.953
		Baseline Positive Symptom Score	2.33	3.36	0.69	0.001
	Right	Intercept	-7.74	-0.57	13.5	0.567
		SPC_entorhinal_R_ThickAvg	-0.08	-0.31	0.25	0.76
		Baseline Positive Symptom Score	2.3	3.31	0.7	0.001
Fusiform	Left	Intercept	-7.86	-0.58	13.59	0.564
		SPC_fusiform_L_ThickAvg	-0.03	-0.06	0.43	0.949
		Baseline Positive Symptom Score	2.32	3.36	0.69	0.001
	Right	Intercept	-7.92	-0.59	13.53	0.559
		SPC_fusiform_R_ThickAvg	-0.08	-0.21	0.38	0.834
		Baseline Positive Symptom Score	2.32	3.35	0.69	0.001
Inferiorparietal	Left	Intercept	-8.61	-0.63	13.62	0.528
		SPC_inferiorparietal_L_ThickAvg	-0.19	-0.47	0.41	0.641
		Baseline Positive Symptom Score	2.32	3.36	0.69	0.001
	Right	Intercept	-7.68	-0.56	13.64	0.574
		SPC_inferiorparietal_R_ThickAvg	0.02	0.04	0.41	0.965
		Baseline Positive Symptom Score	2.32	3.36	0.69	0.001
Inferiortemporal	Left	Intercept	-8.53	-0.63	13.62	0.532
		SPC_inferiortemporal_L_ThickAvg	-0.16	-0.43	0.38	0.667
		Baseline Positive Symptom Score	2.31	3.33	0.69	0.001
	Right	Intercept	-7.44	-0.54	13.79	0.59
		SPC_inferiortemporal_R_ThickAvg	0.04	0.12	0.34	0.908
		Baseline Positive Symptom Score	2.32	3.36	0.69	0.001
Isthmuscingulate	Left	Intercept	-8.97	-0.66	13.66	0.512
		SPC_isthmuscingulate_L_ThickAvg	-0.22	-0.57	0.39	0.57
		Baseline Positive Symptom Score	2.33	3.37	0.69	<.001
	Right	Intercept	-7.29	-0.54	13.58	0.592
		SPC_isthmuscingulate_R_ThickAvg	0.16	0.33	0.49	0.743
		Baseline Positive Symptom Score	2.34	3.38	0.69	<.001
Lateraloccipital	Left	Intercept	-8.19	-0.6	13.68	0.551
		SPC_lateraloccipital_L_ThickAvg	-0.09	-0.19	0.48	0.846
		Baseline Positive Symptom Score	2.33	3.37	0.69	<.001
	Right	Intercept	-8	-0.59	13.58	0.557
		SPC_lateraloccipital_R_ThickAvg	-0.06	-0.17	0.39	0.869
		Baseline Positive Symptom Score	2.33	3.36	0.69	0.001
Lateralorbitofrontal	Left	Intercept	-7.8	-0.58	13.54	0.565
		SPC_lateralorbitofrontal_L_ThickAvg	-0.02	-0.04	0.4	0.965
		Baseline Positive Symptom Score	2.32	3.31	0.7	0.001
	Right	Intercept	-7.74	-0.57	13.53	0.568
		SPC_lateralorbitofrontal_R_ThickAvg	-0.01	-0.03	0.42	0.978
		Baseline Positive Symptom Score	2.32	3.21	0.72	0.002
Lingual	Left	Intercept	-7.37	-0.55	13.45	0.585
		SPC_lingual_L_ThickAvg	0.54	1.1	0.49	0.273
		Baseline Positive Symptom Score	2.42	3.49	0.69	<.001
	Right	Intercept	-6.95	-0.51	13.57	0.609
		SPC_lingual_R_ThickAvg	0.24	0.56	0.44	0.579
		Baseline Positive Symptom Score	2.32	3.36	0.69	0.001
Medialorbitofrontal	Left	Intercept	-7.73	-0.57	13.59	0.57
		SPC_medialorbitofrontal_L_ThickAvg	0.01	0.02	0.4	0.984
		Baseline Positive Symptom Score	2.33	3.35	0.69	0.001
	Right	Intercept	-7.82	-0.58	13.46	0.562
		SPC_medialorbitofrontal_R_ThickAvg	-0.37	-0.96	0.38	0.337
		Baseline Positive Symptom Score	2.22	3.18	0.7	0.002
Middletemporal	Left	Intercept	-9.35	-0.67	13.89	0.502
		SPC_middletemporal_L_ThickAvg	-0.18	-0.48	0.38	0.63
		Baseline Positive Symptom Score	2.33	3.38	0.69	<.001
	Right	Intercept	-8.2	-0.6	13.65	0.549
		SPC_middletemporal_R_ThickAvg	-0.08	-0.22	0.36	0.826
		Baseline Positive Symptom Score	2.32	3.35	0.69	0.001
Parahippocampal	Left	Intercept	-5.9	-0.43	13.64	0.666
		SPC_parahippocampal_L_ThickAvg	0.3	0.86	0.34	0.389
		Baseline Positive Symptom Score	2.27	3.28	0.69	0.001
	Right	Intercept	-7.58	-0.56	13.53	0.576
		SPC_parahippocampal_R_ThickAvg	0.08	0.22	0.36	0.823
		Baseline Positive Symptom Score	2.33	3.37	0.69	<.001
Paracentral	Left	Intercept	-9.37	-0.7	13.43	0.487
		SPC_paracentral_L_ThickAvg	-0.48	-1.55	0.31	0.123
		Baseline Positive Symptom Score	2.33	3.39	0.69	<.001
	Right	Intercept	-9.07	-0.67	13.47	0.502
		SPC_paracentral_R_ThickAvg	-0.42	-1.24	0.34	0.217
		Baseline Positive Symptom Score	2.31	3.35	0.69	0.001
Parsopercularis	Left	Intercept	-7.51	-0.55	13.59	0.582
		SPC_parsopercularis_L_ThickAvg	0.06	0.17	0.37	0.866
		Baseline Positive Symptom Score	2.33	3.37	0.69	<.001
	Right	Intercept	-7.72	-0.57	13.51	0.569
		SPC_parsopercularis_R_ThickAvg	0.08	0.23	0.36	0.822
		Baseline Positive Symptom Score	2.35	3.36	0.7	0.001
Parsorbitalis	Left	Intercept	-6.95	-0.52	13.49	0.607
		SPC_parsorbitalis_L_ThickAvg	0.28	0.92	0.3	0.358
		Baseline Positive Symptom Score	2.39	3.45	0.69	<.001
	Right	Intercept	-7.75	-0.57	13.52	0.567
		SPC_parsorbitalis_R_ThickAvg	0.01	0.03	0.32	0.977
		Baseline Positive Symptom Score	2.33	3.34	0.7	0.001
Parstriangularis	Left	Intercept	-6.89	-0.51	13.57	0.613
		SPC_parstriangularis_L_ThickAvg	0.2	0.59	0.34	0.554
		Baseline Positive Symptom Score	2.35	3.4	0.69	<.001
	Right	Intercept	-7.8	-0.58	13.55	0.566
		SPC_parstriangularis_R_ThickAvg	-0.01	-0.03	0.44	0.974
		Baseline Positive Symptom Score	2.32	3.34	0.69	0.001
Pericalcarine	Left	Intercept	-7.76	-0.58	13.48	0.566
		SPC_pericalcarine_L_ThickAvg	-0.23	-0.74	0.31	0.46
		Baseline Positive Symptom Score	2.29	3.31	0.69	0.001
	Right	Intercept	-7.64	-0.57	13.5	0.573
		SPC_pericalcarine_R_ThickAvg	0.09	0.37	0.25	0.712
		Baseline Positive Symptom Score	2.33	3.37	0.69	<.001
Postcentral	Left	Intercept	-8.8	-0.65	13.57	0.518
		SPC_postcentral_L_ThickAvg	-0.3	-0.67	0.46	0.507
		Baseline Positive Symptom Score	2.33	3.37	0.69	<.001
	Right	Intercept	-7.73	-0.57	13.51	0.568
		SPC_postcentral_R_ThickAvg	0.07	0.15	0.5	0.885
		Baseline Positive Symptom Score	2.34	3.35	0.7	0.001
Posteriorcingulate	Left	Intercept	-8.12	-0.6	13.53	0.549
		SPC_posteriorcingulate_L_ThickAvg	-0.16	-0.37	0.44	0.709
		Baseline Positive Symptom Score	2.31	3.34	0.69	0.001
	Right	Intercept	-7.26	-0.54	13.49	0.591
		SPC_posteriorcingulate_R_ThickAvg	-0.32	-0.78	0.41	0.437
		Baseline Positive Symptom Score	2.24	3.2	0.7	0.002
Precentral	Left	Intercept	-7.6	-0.56	13.53	0.575
		SPC_precentral_L_ThickAvg	0.06	0.2	0.31	0.844
		Baseline Positive Symptom Score	2.33	3.37	0.69	<.001
	Right	Intercept	-7.83	-0.58	13.52	0.564
		SPC_precentral_R_ThickAvg	-0.04	-0.12	0.35	0.908
		Baseline Positive Symptom Score	2.32	3.35	0.69	0.001
Precuneus	Left	Intercept	-9.86	-0.73	13.58	0.469
		SPC_precuneus_L_ThickAvg	-0.49	-1.11	0.44	0.268
		Baseline Positive Symptom Score	2.33	3.38	0.69	<.001
	Right	Intercept	-8.44	-0.62	13.6	0.536
		SPC_precuneus_R_ThickAvg	-0.19	-0.4	0.49	0.69
		Baseline Positive Symptom Score	2.32	3.35	0.69	0.001
Rostralanteriorcingulate	Left	Intercept	-7.79	-0.57	13.58	0.567
		SPC_rostralanteriorcingulate_L_ThickAvg	-0.01	-0.02	0.39	0.985
		Baseline Positive Symptom Score	2.32	3.36	0.69	0.001
	Right	Intercept	-8.4	-0.62	13.52	0.535
		SPC_rostralanteriorcingulate_R_ThickAvg	-0.24	-0.64	0.37	0.52
		Baseline Positive Symptom Score	2.3	3.33	0.69	0.001
Rostralmiddlefrontal	Left	Intercept	-5.16	-0.38	13.54	0.704
		SPC_rostralmiddlefrontal_L_ThickAvg	0.55	1.38	0.4	0.171
		Baseline Positive Symptom Score	2.33	3.4	0.69	<.001
	Right	Intercept	-7.74	-0.57	13.49	0.567
		SPC_rostralmiddlefrontal_R_ThickAvg	0.25	0.54	0.47	0.588
		Baseline Positive Symptom Score	2.38	3.41	0.7	<.001
Superiorfrontal	Left	Intercept	-7.3	-0.53	13.72	0.596
		SPC_superiorfrontal_L_ThickAvg	0.07	0.19	0.39	0.848
		Baseline Positive Symptom Score	2.32	3.36	0.69	0.001
	Right	Intercept	-7.43	-0.55	13.55	0.584
		SPC_superiorfrontal_R_ThickAvg	0.11	0.3	0.38	0.762
		Baseline Positive Symptom Score	2.34	3.38	0.69	<.001
Superiorparietal	Left	Intercept	-8.13	-0.6	13.52	0.549
		SPC_superiorparietal_L_ThickAvg	-0.2	-0.44	0.44	0.66
		Baseline Positive Symptom Score	2.31	3.35	0.69	0.001
	Right	Intercept	-7.85	-0.58	13.52	0.562
		SPC_superiorparietal_R_ThickAvg	-0.07	-0.16	0.44	0.874
		Baseline Positive Symptom Score	2.32	3.35	0.69	0.001
Superiortemporal	Left	Intercept	-8.43	-0.62	13.68	0.539
		SPC_superiortemporal_L_ThickAvg	-0.12	-0.31	0.38	0.759
		Baseline Positive Symptom Score	2.32	3.36	0.69	0.001
	Right	Intercept	-8.79	-0.64	13.75	0.524
		SPC_superiortemporal_R_ThickAvg	-0.14	-0.4	0.35	0.693
		Baseline Positive Symptom Score	2.33	3.38	0.69	<.001
Supramarginal	Left	Intercept	-9.32	-0.69	13.55	0.493
		SPC_supramarginal_L_ThickAvg	-0.46	-0.98	0.47	0.329
		Baseline Positive Symptom Score	2.29	3.32	0.69	0.001
	Right	Intercept	-7.58	-0.56	13.59	0.578
		SPC_supramarginal_R_ThickAvg	0.05	0.13	0.38	0.898
		Baseline Positive Symptom Score	2.33	3.37	0.69	<.001
Frontalpole	Left	Intercept	-6.61	-0.49	13.55	0.627
		SPC_frontalpole_L_ThickAvg	0.21	0.79	0.26	0.43
		Baseline Positive Symptom Score	2.35	3.4	0.69	<.001
	Right	Intercept	-9.19	-0.68	13.45	0.496
		SPC_frontalpole_R_ThickAvg	-0.4	-1.39	0.29	0.167
		Baseline Positive Symptom Score	2.25	3.28	0.69	0.001
Temporalpole	Left	Intercept	-6.74	-0.49	13.62	0.621
		SPC_temporalpole_L_ThickAvg	0.15	0.54	0.28	0.589
		Baseline Positive Symptom Score	2.32	3.36	0.69	0.001
	Right	Intercept	-8.53	-0.63	13.61	0.532
		SPC_temporalpole_R_ThickAvg	-0.11	-0.44	0.24	0.66
		Baseline Positive Symptom Score	2.32	3.35	0.69	0.001
Transversetemporal	Left	Intercept	-6.85	-0.5	13.59	0.615
		SPC_transversetemporal_L_ThickAvg	-0.12	-0.56	0.22	0.579
		Baseline Positive Symptom Score	2.25	3.2	0.7	0.002
	Right	Intercept	-8.74	-0.65	13.48	0.518
		SPC_transversetemporal_R_ThickAvg	-0.26	-1.05	0.25	0.295
		Baseline Positive Symptom Score	2.32	3.38	0.69	<.001
Insula	Left	Intercept	-4.45	-0.33	13.61	0.744
		SPC_insula_L_ThickAvg	0.7	1.4	0.5	0.162
		Baseline Positive Symptom Score	2.32	3.38	0.69	<.001
	Right	Intercept	-7.49	-0.55	13.72	0.586
		SPC_insula_R_ThickAvg	0.05	0.11	0.48	0.91
		Baseline Positive Symptom Score	2.33	3.36	0.69	0.001

### Sheet: eTable 11
Association between SPC and clozapine dose
Region	Hemisphere	Term	Estimate	Statistic	SE	P value
Amygdala	Left	Intercept	-13.94	-1.08	12.87	0.281
		FU Clozapine Dose	0	-0.03	0.01	0.973
		ICV	0	0.64	0	0.521
	Right	Intercept	4.36	0.45	9.66	0.653
		FU Clozapine Dose	-0.01	-0.77	0.01	0.444
		ICV	0	-0.8	0	0.427
Caudate	Left	Intercept	-13.27	-2.41	5.51	0.017
		FU Clozapine Dose	0	0.62	0.01	0.536
		ICV	0	0.49	0	0.624
	Right	Intercept	-12.98	-2.78	4.66	0.006
		FU Clozapine Dose	0	0.88	0.01	0.38
		ICV	0	0.48	0	0.629
Hippocampus	Left	Intercept	-7.6	-1.03	7.4	0.307
		FU Clozapine Dose	0.01	1	0.01	0.317
		ICV	0	-0.3	0	0.767
	Right	Intercept	-4.06	-0.68	5.97	0.497
		FU Clozapine Dose	0.01	1.63	0.01	0.105
		ICV	0	-1.09	0	0.279
Lateral Ventricle	Left	Intercept	21.94	1.15	19.06	0.252
		FU Clozapine Dose	-0.05	-2.35	0.02	0.02
		ICV	0	1.08	0	0.28
	Right	Intercept	36.48	1.39	26.23	0.167
		FU Clozapine Dose	-0.07	-2.28	0.03	0.024
		ICV	0	0.53	0	0.596
Nucleus Accumbens	Left	Intercept	-23.95	-1.02	23.47	0.309
		FU Clozapine Dose	0.01	0.24	0.03	0.811
		ICV	0	0.33	0	0.746
	Right	Intercept	4.38	0.33	13.11	0.739
		FU Clozapine Dose	-0.02	-1.59	0.01	0.114
		ICV	0	-0.56	0	0.575
Pallidum	Left	Intercept	-5.23	-0.65	8.02	0.516
		FU Clozapine Dose	-0.01	-0.98	0.01	0.329
		ICV	0	1.48	0	0.141
	Right	Intercept	2.59	0.37	6.92	0.709
		FU Clozapine Dose	-0.01	-0.73	0.01	0.464
		ICV	0	0.51	0	0.61
Putamen	Left	Intercept	-9.32	-1.37	6.81	0.173
		FU Clozapine Dose	0.01	1.2	0.01	0.231
		ICV	0	-0.55	0	0.584
	Right	Intercept	-5.54	-1.11	5	0.27
		FU Clozapine Dose	0	0.4	0.01	0.689
		ICV	0	-0.78	0	0.436
Thalamus	Left	Intercept	2.13	0.45	4.78	0.657
		FU Clozapine Dose	0.01	1.61	0.01	0.109
		ICV	0	-2.13	0	0.035
	Right	Intercept	-1.98	-0.39	5.14	0.7
		FU Clozapine Dose	0.02	2.64	0.01	0.009
		ICV	0	-1.32	0	0.188
Bankssts	Left	Intercept	-9.54	-3.97	2.4	<.001
		FU Clozapine Dose	0.01	1.02	0.01	0.308
	Right	Intercept	-9.48	-3.44	2.76	<.001
		FU Clozapine Dose	0.01	0.78	0.01	0.44
Caudalanteriorcingulate	Left	Intercept	-5.82	-2.4	2.42	0.018
		FU Clozapine Dose	0	0.38	0.01	0.708
	Right	Intercept	-0.34	-0.16	2.13	0.874
		FU Clozapine Dose	-0.01	-1.51	0.01	0.134
Caudalmiddlefrontal	Left	Intercept	-10.82	-4.29	2.52	<.001
		FU Clozapine Dose	0.02	2.26	0.01	0.025
	Right	Intercept	-4.45	-1.75	2.54	0.082
		FU Clozapine Dose	0	0.16	0.01	0.874
Cuneus	Left	Intercept	-4.35	-2.33	1.86	0.021
		FU Clozapine Dose	0	0.46	0.01	0.648
	Right	Intercept	-3.55	-1.88	1.89	0.062
		FU Clozapine Dose	0	0.22	0.01	0.826
Entorhinal	Left	Intercept	-6.92	-1.83	3.78	0.069
		FU Clozapine Dose	0	0.32	0.01	0.749
	Right	Intercept	0.02	0.01	3.35	0.995
		FU Clozapine Dose	-0.02	-1.83	0.01	0.07
Fusiform	Left	Intercept	-4.52	-2.27	1.99	0.025
		FU Clozapine Dose	0	-0.43	0.01	0.665
	Right	Intercept	-3.72	-1.69	2.2	0.093
		FU Clozapine Dose	0	-0.21	0.01	0.835
Inferiorparietal	Left	Intercept	-6.56	-3.28	2	0.001
		FU Clozapine Dose	0.01	0.85	0.01	0.397
	Right	Intercept	-6.78	-3.29	2.06	0.001
		FU Clozapine Dose	0.01	0.87	0.01	0.387
Inferiortemporal	Left	Intercept	-5.38	-2.45	2.19	0.015
		FU Clozapine Dose	-0.01	-0.84	0.01	0.402
	Right	Intercept	-8.93	-3.74	2.39	<.001
		FU Clozapine Dose	0.01	0.88	0.01	0.38
Isthmuscingulate	Left	Intercept	-7.49	-3.53	2.12	<.001
		FU Clozapine Dose	0.01	1.05	0.01	0.295
	Right	Intercept	-4.89	-2.91	1.68	0.004
		FU Clozapine Dose	0	0.12	0.01	0.904
Lateraloccipital	Left	Intercept	-6.21	-3.62	1.72	<.001
		FU Clozapine Dose	0.01	1.36	0.01	0.177
	Right	Intercept	-6.88	-3.24	2.12	0.001
		FU Clozapine Dose	0.01	1.67	0.01	0.097
Lateralorbitofrontal	Left	Intercept	-7.5	-3.45	2.17	<.001
		FU Clozapine Dose	0	-0.21	0.01	0.837
	Right	Intercept	-5.19	-2.46	2.11	0.015
		FU Clozapine Dose	-0.01	-1.21	0.01	0.228
Lingual	Left	Intercept	-2.83	-1.54	1.84	0.126
		FU Clozapine Dose	0	-0.79	0.01	0.43
	Right	Intercept	-1.7	-0.85	2	0.399
		FU Clozapine Dose	0	-0.76	0.01	0.451
Medialorbitofrontal	Left	Intercept	-9.71	-4.48	2.17	<.001
		FU Clozapine Dose	0.01	1.51	0.01	0.132
	Right	Intercept	-6.06	-2.68	2.27	0.008
		FU Clozapine Dose	0	0.02	0.01	0.984
Middletemporal	Left	Intercept	-9.19	-4.11	2.24	<.001
		FU Clozapine Dose	0	0.66	0.01	0.509
	Right	Intercept	-8.73	-3.77	2.32	<.001
		FU Clozapine Dose	0	0.64	0.01	0.524
Parahippocampal	Left	Intercept	-2.42	-0.96	2.52	0.338
		FU Clozapine Dose	0	-0.12	0.01	0.902
	Right	Intercept	-1.57	-0.65	2.4	0.514
		FU Clozapine Dose	-0.01	-1.27	0.01	0.205
Paracentral	Left	Intercept	-3.98	-1.47	2.7	0.143
		FU Clozapine Dose	0	0.26	0.01	0.792
	Right	Intercept	-8.41	-3.53	2.38	<.001
		FU Clozapine Dose	0.02	2.17	0.01	0.032
Parsopercularis	Left	Intercept	-8	-3.34	2.39	0.001
		FU Clozapine Dose	0.01	0.93	0.01	0.353
	Right	Intercept	-7.59	-3.16	2.4	0.002
		FU Clozapine Dose	0	0.46	0.01	0.648
Parsorbitalis	Left	Intercept	-11.18	-3.99	2.8	<.001
		FU Clozapine Dose	0.01	1.24	0.01	0.216
	Right	Intercept	-6.89	-2.55	2.7	0.012
		FU Clozapine Dose	0	-0.18	0.01	0.859
Parstriangularis	Left	Intercept	-9.24	-3.6	2.57	<.001
		FU Clozapine Dose	0.01	1.16	0.01	0.247
	Right	Intercept	-5.93	-2.99	1.98	0.003
		FU Clozapine Dose	0	0.28	0.01	0.777
Pericalcarine	Left	Intercept	-1.93	-0.67	2.87	0.503
		FU Clozapine Dose	0	-0.35	0.01	0.724
	Right	Intercept	-1.28	-0.38	3.33	0.702
		FU Clozapine Dose	0	-0.32	0.01	0.753
Postcentral	Left	Intercept	-6.17	-3.39	1.82	<.001
		FU Clozapine Dose	0.01	1.67	0.01	0.098
	Right	Intercept	-2.1	-1.23	1.7	0.219
		FU Clozapine Dose	-0.01	-1.06	0.01	0.29
Posteriorcingulate	Left	Intercept	-4.06	-2.1	1.94	0.038
		FU Clozapine Dose	0	0.01	0.01	0.989
	Right	Intercept	-2.48	-1.21	2.04	0.227
		FU Clozapine Dose	0	-0.67	0.01	0.502
Precentral	Left	Intercept	-6.28	-2.32	2.7	0.022
		FU Clozapine Dose	0.01	0.97	0.01	0.334
	Right	Intercept	-3.99	-1.69	2.36	0.093
		FU Clozapine Dose	0	0.33	0.01	0.74
Precuneus	Left	Intercept	-4.97	-2.65	1.88	0.009
		FU Clozapine Dose	0	0.39	0.01	0.7
	Right	Intercept	-5.13	-3.01	1.7	0.003
		FU Clozapine Dose	0	0.48	0.01	0.633
Rostralanteriorcingulate	Left	Intercept	-9.96	-4.75	2.1	<.001
		FU Clozapine Dose	0.01	2.34	0.01	0.021
	Right	Intercept	-8.31	-3.62	2.3	<.001
		FU Clozapine Dose	0.01	1.89	0.01	0.06
Rostralmiddlefrontal	Left	Intercept	-9.17	-4.45	2.06	<.001
		FU Clozapine Dose	0.01	2.14	0.01	0.034
	Right	Intercept	-6.22	-3.52	1.77	<.001
		FU Clozapine Dose	0.01	1.35	0.01	0.178
Superiorfrontal	Left	Intercept	-11.1	-5.28	2.1	<.001
		FU Clozapine Dose	0.02	2.81	0.01	0.006
	Right	Intercept	-9.36	-4.31	2.17	<.001
		FU Clozapine Dose	0.01	1.97	0.01	0.05
Superiorparietal	Left	Intercept	-2.69	-1.4	1.92	0.163
		FU Clozapine Dose	0	-0.22	0.01	0.828
	Right	Intercept	-3.01	-1.57	1.92	0.119
		FU Clozapine Dose	0	-0.19	0.01	0.848
Superiortemporal	Left	Intercept	-8.87	-4.05	2.19	<.001
		FU Clozapine Dose	0.01	1.31	0.01	0.192
	Right	Intercept	-8.54	-3.51	2.43	<.001
		FU Clozapine Dose	0.01	0.97	0.01	0.332
Supramarginal	Left	Intercept	-6.13	-3.35	1.83	0.001
		FU Clozapine Dose	0	0.66	0.01	0.512
	Right	Intercept	-8.27	-3.76	2.2	<.001
		FU Clozapine Dose	0.01	1.49	0.01	0.139
Frontalpole	Left	Intercept	-8.81	-2.75	3.2	0.007
		FU Clozapine Dose	0	0.33	0.01	0.739
	Right	Intercept	-10.61	-3.68	2.89	<.001
		FU Clozapine Dose	0.01	1.36	0.01	0.177
Temporalpole	Left	Intercept	-4.93	-1.62	3.04	0.107
		FU Clozapine Dose	-0.01	-0.64	0.01	0.526
	Right	Intercept	-7.78	-2.19	3.55	0.03
		FU Clozapine Dose	0	-0.45	0.01	0.654
Transversetemporal	Left	Intercept	-6.78	-1.81	3.74	0.072
		FU Clozapine Dose	0.01	0.84	0.01	0.4
	Right	Intercept	-8.69	-2.56	3.4	0.012
		FU Clozapine Dose	0.02	1.55	0.01	0.123
Insula	Left	Intercept	-6.07	-3.52	1.73	<.001
		FU Clozapine Dose	0	0.8	0.01	0.423
	Right	Intercept	-6.54	-3.75	1.75	<.001
		FU Clozapine Dose	0	0.77	0.01	0.441

### Sheet: eTable 12
Association between SPC and clozapine levels
Region	Hemisphere	Term	Estimate	Statistic	SE	P value
Amygdala	Left	Intercept	-23.49	-1.15	20.4	0.252
		FU Clozapine Levels	0.01	0.95	0.01	0.346
		ICV	0	0.71	0	0.479
	Right	Intercept	18.68	1.26	14.78	0.209
		FU Clozapine Levels	-0.01	-1.1	0.01	0.273
		ICV	0	-1.57	0	0.12
Caudate	Left	Intercept	-16.92	-1.98	8.54	0.05
		FU Clozapine Levels	0	0.06	0	0.953
		ICV	0	0.91	0	0.366
	Right	Intercept	-21.23	-3.1	6.84	0.002
		FU Clozapine Levels	0	0.24	0	0.808
		ICV	0	1.67	0	0.098
Hippocampus	Left	Intercept	-9.46	-0.84	11.3	0.404
		FU Clozapine Levels	0	0.06	0	0.95
		ICV	0	0.16	0	0.87
	Right	Intercept	2.72	0.33	8.27	0.743
		FU Clozapine Levels	-0.01	-2.84	0	0.006
		ICV	0	-0.81	0	0.418
Lateral Ventricle	Left	Intercept	42.48	1.78	23.9	0.079
		FU Clozapine Levels	0.01	0.76	0.01	0.449
		ICV	0	-0.77	0	0.444
	Right	Intercept	52.23	2.09	25.01	0.039
		FU Clozapine Levels	0.01	0.7	0.01	0.483
		ICV	0	-1.12	0	0.266
Nucleus Accumbens	Left	Intercept	-29.42	-0.79	37	0.429
		FU Clozapine Levels	0.01	0.39	0.02	0.701
		ICV	0	0.34	0	0.737
	Right	Intercept	4.86	0.25	19.67	0.805
		FU Clozapine Levels	-0.01	-0.73	0.01	0.47
		ICV	0	-0.67	0	0.506
Pallidum	Left	Intercept	3.7	0.3	12.3	0.764
		FU Clozapine Levels	0	-0.01	0	0.994
		ICV	0	0.11	0	0.911
	Right	Intercept	11.02	1.05	10.46	0.295
		FU Clozapine Levels	-0.01	-1.79	0	0.077
		ICV	0	-0.29	0	0.77
Putamen	Left	Intercept	-8.69	-0.83	10.51	0.41
		FU Clozapine Levels	-0.01	-1.52	0	0.133
		ICV	0	0.03	0	0.973
	Right	Intercept	-3.84	-0.5	7.6	0.615
		FU Clozapine Levels	0	-1.59	0	0.116
		ICV	0	-0.49	0	0.623
Thalamus	Left	Intercept	2.8	0.44	6.31	0.659
		FU Clozapine Levels	0	0.12	0	0.903
		ICV	0	-1.41	0	0.161
	Right	Intercept	-2.81	-0.35	8.03	0.727
		FU Clozapine Levels	0	-0.59	0	0.557
		ICV	0	-0.11	0	0.91
Bankssts	Left	Intercept	-7.42	-3.64	2.04	<.001
		FU Clozapine Dose	0	-0.29	0	0.775
	Right	Intercept	-4.6	-2.01	2.28	0.047
		FU Clozapine Dose	-0.01	-1.67	0	0.099
Caudalanteriorcingulate	Left	Intercept	-2.48	-1.17	2.11	0.243
		FU Clozapine Dose	-0.01	-1.55	0	0.124
	Right	Intercept	-3.45	-1.81	1.91	0.074
		FU Clozapine Dose	0	0.04	0	0.967
Caudalmiddlefrontal	Left	Intercept	-4.77	-2.16	2.21	0.033
		FU Clozapine Dose	0	-0.62	0	0.534
	Right	Intercept	-1.87	-0.9	2.06	0.368
		FU Clozapine Dose	0	-1.2	0	0.232
Cuneus	Left	Intercept	-2.33	-1.47	1.59	0.146
		FU Clozapine Dose	0	-1.09	0	0.277
	Right	Intercept	0.44	0.28	1.58	0.78
		FU Clozapine Dose	-0.01	-2.45	0	0.016
Entorhinal	Left	Intercept	-7.18	-2.3	3.12	0.023
		FU Clozapine Dose	0	0.05	0.01	0.959
	Right	Intercept	-1.5	-0.53	2.84	0.599
		FU Clozapine Dose	-0.01	-1.8	0.01	0.075
Fusiform	Left	Intercept	-4.96	-3.1	1.6	0.003
		FU Clozapine Dose	0	-0.72	0	0.473
	Right	Intercept	-1.2	-0.67	1.8	0.507
		FU Clozapine Dose	-0.01	-1.93	0	0.057
Inferiorparietal	Left	Intercept	-4.5	-2.81	1.6	0.006
		FU Clozapine Dose	0	-0.43	0	0.67
	Right	Intercept	-4.49	-2.52	1.78	0.013
		FU Clozapine Dose	0	-0.31	0	0.759
Inferiortemporal	Left	Intercept	-5.98	-3.22	1.85	0.002
		FU Clozapine Dose	0	-1.17	0	0.243
	Right	Intercept	-5.53	-2.77	2	0.007
		FU Clozapine Dose	0	-0.99	0	0.323
Isthmuscingulate	Left	Intercept	-3.23	-1.85	1.75	0.067
		FU Clozapine Dose	-0.01	-1.55	0	0.125
	Right	Intercept	-3.51	-2.51	1.4	0.014
		FU Clozapine Dose	0	-0.68	0	0.5
Lateraloccipital	Left	Intercept	-3.54	-2.69	1.32	0.008
		FU Clozapine Dose	0	-0.58	0	0.566
	Right	Intercept	-3.34	-1.84	1.81	0.069
		FU Clozapine Dose	0	-0.07	0	0.941
Lateralorbitofrontal	Left	Intercept	-6.08	-3.4	1.79	<.001
		FU Clozapine Dose	-0.01	-1.6	0	0.113
	Right	Intercept	-4.28	-2.52	1.7	0.013
		FU Clozapine Dose	-0.01	-2.64	0	0.01
Lingual	Left	Intercept	-0.68	-0.46	1.5	0.65
		FU Clozapine Dose	-0.01	-2.83	0	0.006
	Right	Intercept	0.94	0.56	1.67	0.574
		FU Clozapine Dose	-0.01	-2.95	0	0.004
Medialorbitofrontal	Left	Intercept	-4.87	-2.75	1.77	0.007
		FU Clozapine Dose	0	-1.15	0	0.252
	Right	Intercept	-5.99	-3.11	1.93	0.002
		FU Clozapine Dose	0	-0.13	0	0.896
Middletemporal	Left	Intercept	-8.09	-4.39	1.84	<.001
		FU Clozapine Dose	0	-0.37	0	0.709
	Right	Intercept	-5.4	-2.85	1.89	0.005
		FU Clozapine Dose	-0.01	-1.39	0	0.168
Parahippocampal	Left	Intercept	-1.85	-0.9	2.05	0.37
		FU Clozapine Dose	0	-0.62	0	0.538
	Right	Intercept	-5.22	-2.53	2.06	0.013
		FU Clozapine Dose	0	0.02	0	0.982
Paracentral	Left	Intercept	-1.08	-0.49	2.22	0.627
		FU Clozapine Dose	0	-0.89	0	0.377
	Right	Intercept	-2.27	-1.1	2.06	0.274
		FU Clozapine Dose	0	-0.67	0	0.503
Parsopercularis	Left	Intercept	-6.03	-2.91	2.07	0.004
		FU Clozapine Dose	0	-0.24	0	0.81
	Right	Intercept	-4.52	-2.2	2.06	0.03
		FU Clozapine Dose	0	-1.23	0	0.223
Parsorbitalis	Left	Intercept	-6.82	-2.91	2.35	0.005
		FU Clozapine Dose	-0.01	-1.32	0	0.188
	Right	Intercept	-7.49	-3.19	2.34	0.002
		FU Clozapine Dose	0	-0.41	0	0.686
Parstriangularis	Left	Intercept	-4.54	-2.05	2.21	0.043
		FU Clozapine Dose	-0.01	-1.19	0	0.237
	Right	Intercept	-4.24	-2.52	1.68	0.013
		FU Clozapine Dose	0	-1.25	0	0.213
Pericalcarine	Left	Intercept	-0.17	-0.07	2.45	0.945
		FU Clozapine Dose	-0.01	-1.4	0	0.166
	Right	Intercept	-1.82	-0.62	2.91	0.534
		FU Clozapine Dose	0	-0.5	0.01	0.619
Postcentral	Left	Intercept	-2.46	-1.53	1.6	0.128
		FU Clozapine Dose	0	-0.7	0	0.488
	Right	Intercept	-2.12	-1.43	1.49	0.157
		FU Clozapine Dose	0	-1.28	0	0.203
Posteriorcingulate	Left	Intercept	-3.32	-2.1	1.58	0.038
		FU Clozapine Dose	0	-0.8	0	0.427
	Right	Intercept	-2.71	-1.52	1.78	0.132
		FU Clozapine Dose	0	-0.73	0	0.465
Precentral	Left	Intercept	-2.48	-1.09	2.29	0.28
		FU Clozapine Dose	0	-0.81	0	0.422
	Right	Intercept	-1.92	-1.01	1.9	0.315
		FU Clozapine Dose	0	-0.94	0	0.35
Precuneus	Left	Intercept	-3.12	-2.11	1.48	0.038
		FU Clozapine Dose	0	-0.62	0	0.539
	Right	Intercept	-2.36	-1.59	1.48	0.114
		FU Clozapine Dose	0	-1.42	0	0.159
Rostralanteriorcingulate	Left	Intercept	-6.38	-3.49	1.83	<.001
		FU Clozapine Dose	0	0.33	0	0.744
	Right	Intercept	-6.32	-3.17	2	0.002
		FU Clozapine Dose	0	0.88	0	0.381
Rostralmiddlefrontal	Left	Intercept	-4.98	-2.82	1.76	0.006
		FU Clozapine Dose	0	-0.56	0	0.577
	Right	Intercept	-3.01	-2.06	1.46	0.042
		FU Clozapine Dose	0	-1.1	0	0.273
Superiorfrontal	Left	Intercept	-5.02	-2.8	1.79	0.006
		FU Clozapine Dose	0	-0.43	0	0.666
	Right	Intercept	-5.95	-3.13	1.9	0.002
		FU Clozapine Dose	0	0.21	0	0.833
Superiorparietal	Left	Intercept	-2.81	-1.82	1.55	0.072
		FU Clozapine Dose	0	-0.14	0	0.887
	Right	Intercept	-1.11	-0.68	1.63	0.497
		FU Clozapine Dose	0	-1.54	0	0.126
Superiortemporal	Left	Intercept	-6.87	-3.65	1.88	<.001
		FU Clozapine Dose	0	-0.04	0	0.972
	Right	Intercept	-4.03	-1.96	2.06	0.053
		FU Clozapine Dose	-0.01	-1.41	0	0.161
Supramarginal	Left	Intercept	-3.73	-2.49	1.5	0.015
		FU Clozapine Dose	0	-1.22	0	0.224
	Right	Intercept	-4.85	-2.61	1.86	0.011
		FU Clozapine Dose	0	-0.4	0	0.692
Frontalpole	Left	Intercept	-10.85	-4.07	2.67	<.001
		FU Clozapine Dose	0	0.79	0.01	0.429
	Right	Intercept	-7.56	-3.04	2.49	0.003
		FU Clozapine Dose	0	-0.31	0	0.758
Temporalpole	Left	Intercept	-8.25	-3.18	2.59	0.002
		FU Clozapine Dose	0	0.73	0.01	0.469
	Right	Intercept	-8.14	-2.63	3.1	0.01
		FU Clozapine Dose	0	-0.59	0.01	0.555
Transversetemporal	Left	Intercept	-3.93	-1.2	3.28	0.234
		FU Clozapine Dose	0	-0.3	0.01	0.766
	Right	Intercept	-1.4	-0.48	2.92	0.633
		FU Clozapine Dose	0	-0.86	0.01	0.393
Insula	Left	Intercept	-3.49	-2.53	1.38	0.013
		FU Clozapine Dose	0	-1.5	0	0.136
	Right	Intercept	-4.74	-3.2	1.48	0.002
		FU Clozapine Dose	0	-0.48	0	0.633

### Sheet: eTable 13
Baseline subcortical volumes and cortical thickness and total symptom change
Region	Hemisphere	Term	Estimate	Statistic	SE	P value
Amygdala	Left	Intercept	-19.39	-0.79	24.54	0.431
		BL_Lamyg	0.03	1.91	0.02	0.058
		Baseline Total Symptom Score	0.52	3	0.17	0.003
		ICV	0	-1.38	0	0.171
	Right	Intercept	-24.98	-0.97	25.69	0.332
		BL_Ramyg	0.03	1.95	0.02	0.053
		Baseline Total Symptom Score	0.54	3.15	0.17	0.002
		ICV	0	-1.49	0	0.137
Caudate	Left	Intercept	-2.54	-0.1	25.84	0.922
		BL_Lcaud	0	0.14	0.01	0.888
		Baseline Total Symptom Score	0.55	3.15	0.17	0.002
		ICV	0	-0.34	0	0.738
	Right	Intercept	2.42	0.09	26.57	0.928
		BL_Rcaud	0	-0.24	0.01	0.811
		Baseline Total Symptom Score	0.55	3.14	0.17	0.002
		ICV	0	-0.16	0	0.874
Hippocampus	Left	Intercept	-21.73	-0.76	28.61	0.449
		BL_Lhippo	0.01	1.2	0.01	0.232
		Baseline Total Symptom Score	0.55	3.18	0.17	0.002
		ICV	0	-0.96	0	0.339
	Right	Intercept	-32.26	-1.11	29	0.268
		BL_Rhippo	0.01	1.73	0.01	0.086
		Baseline Total Symptom Score	0.56	3.26	0.17	0.001
		ICV	0	-1.33	0	0.185
Lateral Ventricle	Left	Intercept	-2.58	-0.11	23.02	0.911
		BL_LLatVent	0	-0.56	0	0.578
		Baseline Total Symptom Score	0.56	3.19	0.18	0.002
		ICV	0	-0.1	0	0.919
	Right	Intercept	-2.8	-0.12	22.93	0.903
		BL_RLatVent	0	-0.75	0	0.454
		Baseline Total Symptom Score	0.56	3.2	0.17	0.002
		ICV	0	-0.04	0	0.968
Nucleus Accumbens	Left	Intercept	-24.3	-0.93	26.02	0.352
		BL_Laccumb	0.04	1.81	0.02	0.072
		Baseline Total Symptom Score	0.58	3.36	0.17	0.001
		ICV	0	-0.52	0	0.604
	Right	Intercept	-13.41	-0.53	25.24	0.596
		BL_Raccumb	0.03	1.14	0.03	0.255
		Baseline Total Symptom Score	0.56	3.24	0.17	0.002
		ICV	0	-0.69	0	0.493
Pallidum	Left	Intercept	-7	-0.28	24.57	0.776
		BL_Lpal	0.01	0.67	0.01	0.503
		Baseline Total Symptom Score	0.54	3.07	0.18	0.003
		ICV	0	-0.66	0	0.511
	Right	Intercept	-16.55	-0.65	25.43	0.516
		BL_Rpal	0.02	1.37	0.01	0.174
		Baseline Total Symptom Score	0.54	3.09	0.17	0.002
		ICV	0	-1	0	0.321
Putamen	Left	Intercept	-0.42	-0.02	27.36	0.988
		BL_Lput	0	-0.03	0	0.978
		Baseline Total Symptom Score	0.55	3.11	0.18	0.002
		ICV	0	-0.24	0	0.814
	Right	Intercept	0.82	0.03	28.26	0.977
		BL_Rput	0	-0.1	0	0.921
		Baseline Total Symptom Score	0.55	3.11	0.18	0.002
		ICV	0	-0.2	0	0.845
Thalamus	Left	Intercept	-3.65	-0.14	26.47	0.891
		BL_Lthal	0	0.21	0	0.834
		Baseline Total Symptom Score	0.55	3.15	0.18	0.002
		ICV	0	-0.37	0	0.714
	Right	Intercept	-2.05	-0.08	26.74	0.939
		BL_Rthal	0	0.09	0	0.931
		Baseline Total Symptom Score	0.55	3.15	0.17	0.002
		ICV	0	-0.28	0	0.776
Bankssts	Left	Intercept	-9.16	-0.18	49.95	0.855
		BL_bankssts_L_ThickAvg	1.04	0.06	18.43	0.955
		Baseline Total Symptom Score	0.54	3.06	0.18	0.003
	Right	Intercept	-81.6	-1.79	45.71	0.076
		BL_bankssts_R_ThickAvg	28.63	1.72	16.68	0.088
		Baseline Total Symptom Score	0.57	3.35	0.17	0.001
Caudalanteriorcingulate	Left	Intercept	-24.39	-0.73	33.51	0.468
		BL_caudalanteriorcingulate_L_ThickAvg	7.47	0.58	12.82	0.561
		Baseline Total Symptom Score	0.54	3.12	0.17	0.002
	Right	Intercept	40.11	1.15	34.92	0.253
		BL_caudalanteriorcingulate_R_ThickAvg	-20.6	-1.44	14.32	0.153
		Baseline Total Symptom Score	0.56	3.29	0.17	0.001
Caudalmiddlefrontal	Left	Intercept	-0.01	0	59.9	1
		BL_caudalmiddlefrontal_L_ThickAvg	-2.48	-0.11	22.51	0.913
		Baseline Total Symptom Score	0.53	3.06	0.17	0.003
	Right	Intercept	9.69	0.17	56.6	0.864
		BL_caudalmiddlefrontal_R_ThickAvg	-6.41	-0.29	21.88	0.77
		Baseline Total Symptom Score	0.53	3.08	0.17	0.002
Cuneus	Left	Intercept	-39.77	-0.92	43.12	0.358
		BL_cuneus_L_ThickAvg	17.04	0.81	20.99	0.418
		Baseline Total Symptom Score	0.55	3.2	0.17	0.002
	Right	Intercept	-49.37	-0.93	52.84	0.352
		BL_cuneus_R_ThickAvg	21.66	0.84	25.82	0.403
		Baseline Total Symptom Score	0.56	3.22	0.17	0.002
Entorhinal	Left	Intercept	-57.66	-1.46	39.55	0.147
		BL_entorhinal_L_ThickAvg	15.99	1.37	11.64	0.172
		Baseline Total Symptom Score	0.56	3.24	0.17	0.001
	Right	Intercept	-59.34	-1.49	39.77	0.138
		BL_entorhinal_R_ThickAvg	16.14	1.41	11.45	0.161
		Baseline Total Symptom Score	0.55	3.24	0.17	0.002
Fusiform	Left	Intercept	-25.1	-0.39	63.63	0.694
		BL_fusiform_L_ThickAvg	6.78	0.3	22.61	0.765
		Baseline Total Symptom Score	0.55	3.12	0.18	0.002
	Right	Intercept	-76.81	-1.18	65.1	0.24
		BL_fusiform_R_ThickAvg	25.45	1.1	23.06	0.272
		Baseline Total Symptom Score	0.58	3.31	0.18	0.001
Inferiorparietal	Left	Intercept	7.46	0.12	59.86	0.901
		BL_inferiorparietal_L_ThickAvg	-5.65	-0.24	23.73	0.812
		Baseline Total Symptom Score	0.53	3.09	0.17	0.002
	Right	Intercept	-98.78	-1.43	68.85	0.154
		BL_inferiorparietal_R_ThickAvg	36.76	1.37	26.91	0.174
		Baseline Total Symptom Score	0.58	3.33	0.17	0.001
Inferiortemporal	Left	Intercept	-17.5	-0.28	63.04	0.782
		BL_inferiortemporal_L_ThickAvg	4.02	0.18	22.38	0.858
		Baseline Total Symptom Score	0.54	3.12	0.17	0.002
	Right	Intercept	-87.65	-1.35	65.13	0.181
		BL_inferiortemporal_R_ThickAvg	29.6	1.27	23.26	0.205
		Baseline Total Symptom Score	0.56	3.27	0.17	0.001
Isthmuscingulate	Left	Intercept	-36.8	-0.84	43.71	0.401
		BL_isthmuscingulate_L_ThickAvg	12.71	0.73	17.44	0.467
		Baseline Total Symptom Score	0.56	3.2	0.17	0.002
	Right	Intercept	-24.11	-0.55	43.8	0.583
		BL_isthmuscingulate_R_ThickAvg	7.56	0.42	17.88	0.673
		Baseline Total Symptom Score	0.54	3.15	0.17	0.002
Lateraloccipital	Left	Intercept	23.46	0.4	59.38	0.693
		BL_lateraloccipital_L_ThickAvg	-13.36	-0.52	25.88	0.606
		Baseline Total Symptom Score	0.52	2.94	0.18	0.004
	Right	Intercept	-45.64	-0.78	58.34	0.435
		BL_lateraloccipital_R_ThickAvg	17.36	0.69	25.17	0.491
		Baseline Total Symptom Score	0.56	3.2	0.17	0.002
Lateralorbitofrontal	Left	Intercept	-56.7	-0.8	70.59	0.423
		BL_lateralorbitofrontal_L_ThickAvg	19.34	0.72	26.68	0.47
		Baseline Total Symptom Score	0.55	3.17	0.17	0.002
	Right	Intercept	14.08	0.22	63.72	0.825
		BL_lateralorbitofrontal_R_ThickAvg	-8.1	-0.33	24.63	0.743
		Baseline Total Symptom Score	0.54	3.13	0.17	0.002
Lingual	Left	Intercept	19.37	0.36	53.92	0.72
		BL_lingual_L_ThickAvg	-12.42	-0.49	25.17	0.622
		Baseline Total Symptom Score	0.52	2.97	0.18	0.003
	Right	Intercept	12.07	0.25	48.96	0.806
		BL_lingual_R_ThickAvg	-8.91	-0.39	22.69	0.695
		Baseline Total Symptom Score	0.53	3.02	0.17	0.003
Medialorbitofrontal	Left	Intercept	-2.87	-0.05	57.82	0.96
		BL_medialorbitofrontal_L_ThickAvg	-1.48	-0.06	23.41	0.95
		Baseline Total Symptom Score	0.54	3.12	0.17	0.002
	Right	Intercept	-36.65	-0.61	59.95	0.542
		BL_medialorbitofrontal_R_ThickAvg	12.23	0.52	23.67	0.606
		Baseline Total Symptom Score	0.55	3.16	0.17	0.002
Middletemporal	Left	Intercept	-106.92	-1.72	62.11	0.087
		BL_middletemporal_L_ThickAvg	35.47	1.65	21.44	0.1
		Baseline Total Symptom Score	0.58	3.35	0.17	0.001
	Right	Intercept	-31.83	-0.55	57.66	0.582
		BL_middletemporal_R_ThickAvg	8.84	0.45	19.54	0.652
		Baseline Total Symptom Score	0.55	3.16	0.17	0.002
Parahippocampal	Left	Intercept	-24.48	-0.74	33.16	0.462
		BL_parahippocampal_L_ThickAvg	6.48	0.59	10.92	0.554
		Baseline Total Symptom Score	0.55	3.18	0.17	0.002
	Right	Intercept	-42.87	-1.08	39.61	0.281
		BL_parahippocampal_R_ThickAvg	13.41	0.98	13.75	0.331
		Baseline Total Symptom Score	0.56	3.25	0.17	0.001
Paracentral	Left	Intercept	3.84	0.08	49.28	0.938
		BL_paracentral_L_ThickAvg	-4.03	-0.22	18.61	0.829
		Baseline Total Symptom Score	0.53	3.07	0.17	0.003
	Right	Intercept	-53.27	-1.04	51.28	0.301
		BL_paracentral_R_ThickAvg	18.34	0.94	19.4	0.346
		Baseline Total Symptom Score	0.56	3.23	0.17	0.002
Parsopercularis	Left	Intercept	-74.03	-1.39	53.21	0.166
		BL_parsopercularis_L_ThickAvg	26.2	1.31	19.98	0.192
		Baseline Total Symptom Score	0.55	3.22	0.17	0.002
	Right	Intercept	-49.08	-0.92	53.29	0.359
		BL_parsopercularis_R_ThickAvg	16.23	0.83	19.65	0.41
		Baseline Total Symptom Score	0.56	3.22	0.17	0.002
Parsorbitalis	Left	Intercept	-81.07	-1.76	46.13	0.081
		BL_parsorbitalis_L_ThickAvg	27.82	1.69	16.49	0.094
		Baseline Total Symptom Score	0.56	3.28	0.17	0.001
	Right	Intercept	-2.16	-0.04	51.36	0.967
		BL_parsorbitalis_R_ThickAvg	-1.67	-0.09	19.35	0.931
		Baseline Total Symptom Score	0.54	3.12	0.17	0.002
Parstriangularis	Left	Intercept	-42.8	-0.8	53.49	0.425
		BL_parstriangularis_L_ThickAvg	14.74	0.7	21.01	0.484
		Baseline Total Symptom Score	0.54	3.17	0.17	0.002
	Right	Intercept	-13.44	-0.25	54.6	0.806
		BL_parstriangularis_R_ThickAvg	2.9	0.13	21.93	0.895
		Baseline Total Symptom Score	0.54	3.12	0.17	0.002
Pericalcarine	Left	Intercept	-5.25	-0.12	42.62	0.902
		BL_pericalcarine_L_ThickAvg	-0.68	-0.03	23.16	0.977
		Baseline Total Symptom Score	0.54	3.08	0.17	0.002
	Right	Intercept	-25.35	-0.67	38.11	0.507
		BL_pericalcarine_R_ThickAvg	10.84	0.53	20.48	0.598
		Baseline Total Symptom Score	0.55	3.17	0.17	0.002
Postcentral	Left	Intercept	-107.72	-1.96	54.84	0.051
		BL_postcentral_L_ThickAvg	45.62	1.9	23.99	0.059
		Baseline Total Symptom Score	0.59	3.42	0.17	<.001
	Right	Intercept	-52.95	-1.04	51.06	0.302
		BL_postcentral_R_ThickAvg	21.73	0.94	23.05	0.347
		Baseline Total Symptom Score	0.54	3.17	0.17	0.002
Posteriorcingulate	Left	Intercept	-21.89	-0.47	46.9	0.641
		BL_posteriorcingulate_L_ThickAvg	6.58	0.34	19.18	0.732
		Baseline Total Symptom Score	0.54	3.12	0.17	0.002
	Right	Intercept	-35.58	-0.7	51.01	0.487
		BL_posteriorcingulate_R_ThickAvg	12.12	0.59	20.5	0.555
		Baseline Total Symptom Score	0.54	3.15	0.17	0.002
Precentral	Left	Intercept	-8.65	-0.17	50.49	0.864
		BL_precentral_L_ThickAvg	0.83	0.05	18.26	0.964
		Baseline Total Symptom Score	0.54	3.08	0.18	0.003
	Right	Intercept	11.01	0.25	43.98	0.803
		BL_precentral_R_ThickAvg	-6.73	-0.42	16.18	0.678
		Baseline Total Symptom Score	0.53	3.05	0.17	0.003
Precuneus	Left	Intercept	-3.64	-0.07	55.24	0.948
		BL_precuneus_L_ThickAvg	-1.18	-0.05	22.59	0.958
		Baseline Total Symptom Score	0.54	3.12	0.17	0.002
	Right	Intercept	-66.54	-1.12	59.63	0.266
		BL_precuneus_R_ThickAvg	24.65	1.03	23.85	0.303
		Baseline Total Symptom Score	0.55	3.21	0.17	0.002
Rostralanteriorcingulate	Left	Intercept	-41.04	-0.94	43.7	0.349
		BL_rostralanteriorcingulate_L_ThickAvg	12.9	0.83	15.54	0.408
		Baseline Total Symptom Score	0.55	3.18	0.17	0.002
	Right	Intercept	0.71	0.02	39.91	0.986
		BL_rostralanteriorcingulate_R_ThickAvg	-2.65	-0.19	13.98	0.85
		Baseline Total Symptom Score	0.54	3.12	0.17	0.002
Rostralmiddlefrontal	Left	Intercept	-56.81	-0.85	66.57	0.395
		BL_rostralmiddlefrontal_L_ThickAvg	21.37	0.77	27.68	0.441
		Baseline Total Symptom Score	0.55	3.17	0.17	0.002
	Right	Intercept	40.43	0.63	64.01	0.529
		BL_rostralmiddlefrontal_R_ThickAvg	-20.86	-0.75	27.87	0.456
		Baseline Total Symptom Score	0.54	3.17	0.17	0.002
Superiorfrontal	Left	Intercept	-56.32	-0.96	58.53	0.338
		BL_superiorfrontal_L_ThickAvg	18.7	0.87	21.38	0.383
		Baseline Total Symptom Score	0.55	3.18	0.17	0.002
	Right	Intercept	-38.18	-0.6	63.87	0.551
		BL_superiorfrontal_R_ThickAvg	11.82	0.51	23.28	0.612
		Baseline Total Symptom Score	0.55	3.16	0.17	0.002
Superiorparietal	Left	Intercept	-31.45	-0.52	59.98	0.601
		BL_superiorparietal_L_ThickAvg	11.17	0.43	26.13	0.67
		Baseline Total Symptom Score	0.54	3.15	0.17	0.002
	Right	Intercept	-52.59	-0.86	61.11	0.391
		BL_superiorparietal_R_ThickAvg	20.46	0.77	26.45	0.441
		Baseline Total Symptom Score	0.55	3.19	0.17	0.002
Superiortemporal	Left	Intercept	-95.31	-1.71	55.65	0.089
		BL_superiortemporal_L_ThickAvg	32.62	1.64	19.86	0.103
		Baseline Total Symptom Score	0.54	3.2	0.17	0.002
	Right	Intercept	-72.73	-1.22	59.49	0.224
		BL_superiortemporal_R_ThickAvg	23.53	1.14	20.59	0.255
		Baseline Total Symptom Score	0.56	3.26	0.17	0.001
Supramarginal	Left	Intercept	-60.04	-0.97	61.84	0.333
		BL_supramarginal_L_ThickAvg	20.69	0.89	23.32	0.377
		Baseline Total Symptom Score	0.56	3.23	0.17	0.002
	Right	Intercept	-82.93	-1.28	64.86	0.203
		BL_supramarginal_R_ThickAvg	29.82	1.2	24.76	0.23
		Baseline Total Symptom Score	0.57	3.28	0.17	0.001
Frontalpole	Left	Intercept	-2.35	-0.07	33.92	0.945
		BL_frontalpole_L_ThickAvg	-1.59	-0.13	12.13	0.896
		Baseline Total Symptom Score	0.54	3.11	0.17	0.002
	Right	Intercept	13.4	0.34	39.15	0.733
		BL_frontalpole_R_ThickAvg	-7.29	-0.54	13.54	0.591
		Baseline Total Symptom Score	0.53	3.1	0.17	0.002
Temporalpole	Left	Intercept	-44.02	-1.1	39.94	0.272
		BL_temporalpole_L_ThickAvg	10.29	1	10.33	0.321
		Baseline Total Symptom Score	0.56	3.24	0.17	0.002
	Right	Intercept	-41.52	-1.02	40.73	0.31
		BL_temporalpole_R_ThickAvg	9.41	0.91	10.34	0.364
		Baseline Total Symptom Score	0.55	3.21	0.17	0.002
Transversetemporal	Left	Intercept	-38.44	-1.11	34.66	0.269
		BL_transversetemporal_L_ThickAvg	13	1	13.03	0.32
		Baseline Total Symptom Score	0.55	3.21	0.17	0.002
	Right	Intercept	-33.14	-0.87	38.1	0.386
		BL_transversetemporal_R_ThickAvg	10.36	0.75	13.87	0.456
		Baseline Total Symptom Score	0.56	3.21	0.17	0.002
Insula	Left	Intercept	53.99	0.83	65.31	0.41
		BL_insula_L_ThickAvg	-19.79	-0.94	20.95	0.346
		Baseline Total Symptom Score	0.5	2.87	0.18	0.005
	Right	Intercept	-37.73	-0.67	56.6	0.506
		BL_insula_R_ThickAvg	10.51	0.57	18.5	0.571
		Baseline Total Symptom Score	0.55	3.17	0.17	0.002

### Sheet: eTable 14
Baseline LGI and total symptom change
Region	Hemisphere	Term	Estimate	Statistic	SE	P value
Bankssts	Left	Intercept	20.38	0.42	48.6	0.676
		bankssts_lh_gyri	-7.03	-0.56	12.52	0.576
		Baseline Total Symptom Score	0.52	3.02	0.17	0.003
	Right	Intercept	-49.73	-1.1	45.26	0.274
		bankssts_rh_gyri	11.96	1.01	11.82	0.313
		Baseline Total Symptom Score	0.53	3.09	0.17	0.002
Caudalanteriorcingulate	Left	Intercept	73.19	1.33	54.97	0.185
		caudalanteriorcingulate_lh_gyri	-40.51	-1.48	27.36	0.141
		Baseline Total Symptom Score	0.52	3.03	0.17	0.003
	Right	Intercept	66.66	1.19	56.09	0.237
		caudalanteriorcingulate_rh_gyri	-36.75	-1.33	27.63	0.186
		Baseline Total Symptom Score	0.54	3.16	0.17	0.002
Caudalmiddlefrontal	Left	Intercept	29.64	0.54	54.39	0.587
		caudalmiddlefrontal_lh_gyri	-11.01	-0.67	16.37	0.502
		Baseline Total Symptom Score	0.53	3.08	0.17	0.002
	Right	Intercept	17.84	0.33	53.63	0.74
		caudalmiddlefrontal_rh_gyri	-7.34	-0.46	16.09	0.649
		Baseline Total Symptom Score	0.53	3.08	0.17	0.002
Cuneus	Left	Intercept	95.34	2.09	45.6	0.038
		cuneus_lh_gyri	-34.13	-2.31	14.75	0.022
		Baseline Total Symptom Score	0.55	3.26	0.17	0.001
	Right	Intercept	46.81	0.94	49.77	0.349
		cuneus_rh_gyri	-16.6	-1.1	15.13	0.274
		Baseline Total Symptom Score	0.53	3.13	0.17	0.002
Entorhinal	Left	Intercept	-7.06	-0.11	62	0.91
		entorhinal_lh_gyri	0.46	0.02	23.64	0.985
		Baseline Total Symptom Score	0.53	3.08	0.17	0.003
	Right	Intercept	17.7	0.29	60.55	0.771
		entorhinal_rh_gyri	-9.02	-0.4	22.62	0.691
		Baseline Total Symptom Score	0.53	3.1	0.17	0.002
Fusiform	Left	Intercept	68.3	1.16	58.64	0.246
		frontalpole_lh_gyri	-33.26	-1.3	25.63	0.196
		Baseline Total Symptom Score	0.5	2.94	0.17	0.004
	Right	Intercept	-40.98	-0.69	59.73	0.494
		frontalpole_rh_gyri	15.36	0.6	25.49	0.548
		Baseline Total Symptom Score	0.54	3.13	0.17	0.002
Inferiorparietal	Left	Intercept	-11.84	-0.17	69.9	0.866
		fusiform_lh_gyri	2.15	0.09	24.83	0.931
		Baseline Total Symptom Score	0.53	3.08	0.17	0.002
	Right	Intercept	-7.16	-0.1	69.28	0.918
		fusiform_rh_gyri	0.46	0.02	24.7	0.985
		Baseline Total Symptom Score	0.53	3.08	0.17	0.002
Inferiortemporal	Left	Intercept	26.97	0.44	61.21	0.66
		inferiorparietal_lh_gyri	-9.72	-0.55	17.69	0.583
		Baseline Total Symptom Score	0.52	3.03	0.17	0.003
	Right	Intercept	50.82	0.85	59.5	0.394
		inferiorparietal_rh_gyri	-16.86	-0.98	17.25	0.33
		Baseline Total Symptom Score	0.52	3.05	0.17	0.003
Isthmuscingulate	Left	Intercept	-66.37	-1.04	64.07	0.302
		inferiortemporal_lh_gyri	21.69	0.96	22.49	0.336
		Baseline Total Symptom Score	0.53	3.09	0.17	0.002
	Right	Intercept	-71.64	-1.09	65.96	0.279
		inferiortemporal_rh_gyri	24.3	1.02	23.89	0.311
		Baseline Total Symptom Score	0.52	3.07	0.17	0.003
Lateraloccipital	Left	Intercept	41.66	1.03	40.31	0.303
		insula_lh_gyri	-10.99	-1.25	8.81	0.215
		Baseline Total Symptom Score	0.54	3.16	0.17	0.002
	Right	Intercept	28.39	0.7	40.84	0.488
		insula_rh_gyri	-7.93	-0.89	8.95	0.377
		Baseline Total Symptom Score	0.54	3.13	0.17	0.002
Lateralorbitofrontal	Left	Intercept	32.25	0.73	44.31	0.468
		isthmuscingulate_lh_gyri	-13.35	-0.9	14.81	0.369
		Baseline Total Symptom Score	0.52	3.04	0.17	0.003
	Right	Intercept	0.43	0.01	44.94	0.992
		isthmuscingulate_rh_gyri	-2.14	-0.15	14.58	0.883
		Baseline Total Symptom Score	0.53	3.07	0.17	0.003
Lingual	Left	Intercept	27.23	0.41	65.92	0.68
		lateraloccipital_lh_gyri	-12.02	-0.51	23.45	0.609
		Baseline Total Symptom Score	0.52	3.03	0.17	0.003
	Right	Intercept	16.95	0.26	66.07	0.798
		lateraloccipital_rh_gyri	-8.36	-0.35	23.7	0.725
		Baseline Total Symptom Score	0.53	3.09	0.17	0.002
Medialorbitofrontal	Left	Intercept	-31.24	-0.59	52.73	0.555
		lateralorbitofrontal_lh_gyri	9.25	0.5	18.63	0.62
		Baseline Total Symptom Score	0.53	3.1	0.17	0.002
	Right	Intercept	16.51	0.3	54.78	0.764
		lateralorbitofrontal_rh_gyri	-8.41	-0.42	19.97	0.674
		Baseline Total Symptom Score	0.53	3.08	0.17	0.002
Middletemporal	Left	Intercept	78.79	1.41	55.71	0.159
		lingual_lh_gyri	-28.88	-1.56	18.47	0.12
		Baseline Total Symptom Score	0.51	3.01	0.17	0.003
	Right	Intercept	31.92	0.64	50.16	0.526
		lingual_rh_gyri	-12.47	-0.78	15.97	0.436
		Baseline Total Symptom Score	0.52	3.05	0.17	0.003
Parahippocampal	Left	Intercept	54.21	0.84	64.32	0.401
		medialorbitofrontal_lh_gyri	-27.38	-0.95	28.69	0.342
		Baseline Total Symptom Score	0.52	3.02	0.17	0.003
	Right	Intercept	22.47	0.35	64.77	0.729
		medialorbitofrontal_rh_gyri	-12.69	-0.45	28.39	0.656
		Baseline Total Symptom Score	0.52	3.05	0.17	0.003
Paracentral	Left	Intercept	2.78	0.05	51.02	0.957
		middletemporal_lh_gyri	-2.54	-0.18	14.45	0.861
		Baseline Total Symptom Score	0.53	3.08	0.17	0.002
	Right	Intercept	-53.2	-1.07	49.68	0.286
		middletemporal_rh_gyri	14.18	0.99	14.36	0.325
		Baseline Total Symptom Score	0.52	3.07	0.17	0.003
Parsopercularis	Left	Intercept	97.79	1.57	62.25	0.118
		paracentral_lh_gyri	-44.23	-1.7	25.97	0.091
		Baseline Total Symptom Score	0.56	3.3	0.17	0.001
	Right	Intercept	88.06	1.56	56.28	0.12
		paracentral_rh_gyri	-38.23	-1.72	22.28	0.088
		Baseline Total Symptom Score	0.52	3.06	0.17	0.003
Parsorbitalis	Left	Intercept	53.68	0.89	60.18	0.374
		parahippocampal_lh_gyri	-20.85	-1.01	20.56	0.312
		Baseline Total Symptom Score	0.53	3.09	0.17	0.002
	Right	Intercept	27.27	0.48	57.39	0.635
		parahippocampal_rh_gyri	-11.38	-0.59	19.18	0.554
		Baseline Total Symptom Score	0.52	3.03	0.17	0.003
Parstriangularis	Left	Intercept	39.65	0.98	40.46	0.329
		parsopercularis_lh_gyri	-10.83	-1.19	9.11	0.236
		Baseline Total Symptom Score	0.54	3.18	0.17	0.002
	Right	Intercept	11.28	0.29	39.18	0.774
		parsopercularis_rh_gyri	-4.05	-0.47	8.7	0.643
		Baseline Total Symptom Score	0.53	3.11	0.17	0.002
Pericalcarine	Left	Intercept	-42.03	-1.08	39.09	0.284
		parsorbitalis_lh_gyri	11.55	0.98	11.76	0.328
		Baseline Total Symptom Score	0.54	3.13	0.17	0.002
	Right	Intercept	13.04	0.3	43.24	0.763
		parsorbitalis_rh_gyri	-6.2	-0.46	13.5	0.647
		Baseline Total Symptom Score	0.53	3.11	0.17	0.002
Postcentral	Left	Intercept	-19.12	-0.46	41.52	0.646
		parstriangularis_lh_gyri	3.52	0.34	10.48	0.737
		Baseline Total Symptom Score	0.52	3.05	0.17	0.003
	Right	Intercept	43.65	1.08	40.32	0.281
		parstriangularis_rh_gyri	-13.36	-1.3	10.29	0.196
		Baseline Total Symptom Score	0.55	3.23	0.17	0.002
Posteriorcingulate	Left	Intercept	79.73	1.57	50.86	0.119
		pericalcarine_lh_gyri	-29.16	-1.74	16.75	0.084
		Baseline Total Symptom Score	0.52	3.07	0.17	0.003
	Right	Intercept	45.4	0.99	45.68	0.322
		pericalcarine_rh_gyri	-16.66	-1.17	14.22	0.243
		Baseline Total Symptom Score	0.53	3.11	0.17	0.002
Precentral	Left	Intercept	32.87	0.54	60.91	0.59
		postcentral_lh_gyri	-10.9	-0.65	16.72	0.516
		Baseline Total Symptom Score	0.53	3.11	0.17	0.002
	Right	Intercept	20.88	0.38	54.79	0.704
		postcentral_rh_gyri	-7.52	-0.5	14.94	0.616
		Baseline Total Symptom Score	0.53	3.1	0.17	0.002
Precuneus	Left	Intercept	67.11	1.24	53.97	0.216
		posteriorcingulate_lh_gyri	-32.91	-1.39	23.61	0.165
		Baseline Total Symptom Score	0.54	3.15	0.17	0.002
	Right	Intercept	48.59	0.94	51.74	0.349
		posteriorcingulate_rh_gyri	-24	-1.09	22.06	0.278
		Baseline Total Symptom Score	0.53	3.1	0.17	0.002
Rostralanteriorcingulate	Left	Intercept	17.23	0.29	58.73	0.77
		precentral_lh_gyri	-6.63	-0.4	16.43	0.687
		Baseline Total Symptom Score	0.53	3.11	0.17	0.002
	Right	Intercept	31.14	0.55	56.43	0.582
		precentral_rh_gyri	-10.64	-0.67	15.77	0.501
		Baseline Total Symptom Score	0.53	3.12	0.17	0.002
Rostralmiddlefrontal	Left	Intercept	61.78	1.21	51.1	0.229
		precuneus_lh_gyri	-22.71	-1.37	16.58	0.173
		Baseline Total Symptom Score	0.53	3.1	0.17	0.002
	Right	Intercept	43.71	0.91	47.95	0.364
		precuneus_rh_gyri	-15.82	-1.08	14.71	0.284
		Baseline Total Symptom Score	0.53	3.09	0.17	0.002
Superiorfrontal	Left	Intercept	81.32	1.33	61.18	0.186
		rostralanteriorcingulate_lh_gyri	-40.92	-1.46	28.05	0.147
		Baseline Total Symptom Score	0.5	2.94	0.17	0.004
	Right	Intercept	67.37	1.19	56.6	0.236
		rostralanteriorcingulate_rh_gyri	-33.17	-1.33	24.93	0.186
		Baseline Total Symptom Score	0.51	2.97	0.17	0.004
Superiorparietal	Left	Intercept	37.26	0.71	52.41	0.478
		rostralmiddlefrontal_lh_gyri	-15.12	-0.85	17.78	0.397
		Baseline Total Symptom Score	0.53	3.1	0.17	0.002
	Right	Intercept	-41.41	-0.75	54.95	0.452
		rostralmiddlefrontal_rh_gyri	12.35	0.67	18.55	0.507
		Baseline Total Symptom Score	0.53	3.08	0.17	0.003
Superiortemporal	Left	Intercept	122.6	1.74	70.48	0.084
		superiorfrontal_lh_gyri	-56.38	-1.85	30.39	0.066
		Baseline Total Symptom Score	0.51	3.01	0.17	0.003
	Right	Intercept	48.58	0.73	66.53	0.466
		superiorfrontal_rh_gyri	-23.41	-0.84	28.03	0.405
		Baseline Total Symptom Score	0.53	3.09	0.17	0.002
Supramarginal	Left	Intercept	93.31	1.47	63.64	0.145
		superiorparietal_lh_gyri	-32.4	-1.59	20.34	0.114
		Baseline Total Symptom Score	0.53	3.11	0.17	0.002
	Right	Intercept	87.66	1.44	60.84	0.152
		superiorparietal_rh_gyri	-30.6	-1.57	19.44	0.118
		Baseline Total Symptom Score	0.53	3.13	0.17	0.002
Frontalpole	Left	Intercept	31.73	0.72	43.78	0.47
		superiortemporal_lh_gyri	-8.95	-0.9	9.94	0.369
		Baseline Total Symptom Score	0.53	3.1	0.17	0.002
	Right	Intercept	-12.74	-0.29	43.84	0.772
		superiortemporal_rh_gyri	1.65	0.16	10.04	0.87
		Baseline Total Symptom Score	0.53	3.08	0.17	0.003
Temporalpole	Left	Intercept	14.72	0.27	54.95	0.789
		supramarginal_lh_gyri	-5.58	-0.39	14.46	0.7
		Baseline Total Symptom Score	0.53	3.08	0.17	0.002
	Right	Intercept	-22.06	-0.41	54.38	0.686
		supramarginal_rh_gyri	4.37	0.31	14.24	0.76
		Baseline Total Symptom Score	0.53	3.09	0.17	0.002
Transversetemporal	Left	Intercept	-18.21	-0.36	50.58	0.719
		temporalpole_lh_gyri	4.98	0.25	19.72	0.801
		Baseline Total Symptom Score	0.53	3.08	0.17	0.002
	Right	Intercept	-15.93	-0.31	51.02	0.755
		temporalpole_rh_gyri	4.14	0.2	20.33	0.839
		Baseline Total Symptom Score	0.52	3.06	0.17	0.003
Insula	Left	Intercept	27.6	0.67	41.16	0.504
		transversetemporal_lh_gyri	-7.08	-0.86	8.25	0.392
		Baseline Total Symptom Score	0.53	3.13	0.17	0.002
	Right	Intercept	12.77	0.32	39.87	0.749
		transversetemporal_rh_gyri	-3.94	-0.5	7.95	0.621
		Baseline Total Symptom Score	0.53	3.11	0.17	0.002

### Sheet: eTable 15
Baseline subcortical volumes and cortical thickness and positive symptom change
Region	Hemisphere	Term	Estimate	Statistic	SE	P value
Amygdala	Left	Intercept	-16.8273	32.6393	-0.515556	0.606996
		BL_Lamyg	0.0299526	0.0209915	1.42689	0.155886
		Baseline Positive Symptom Score	0.535689	0.230039	2.32869	0.0213388
		ICV	-2.44118e-05	2.25563e-05	-1.08226	0.281038
	Right	Intercept	-25.3978	37.852	-0.670977	0.503365
		BL_Ramyg	0.0121907	0.0103928	1.17299	0.242836
		Baseline Positive Symptom Score	0.569026	0.229659	2.4777	0.0144393
		ICV	-2.12058e-05	2.26796e-05	-0.935014	0.351426
Caudate	Left	Intercept	-0.899912	35.011	-0.0257037	0.979531
		BL_Lcaud	0.00071315	0.00503779	0.14156	0.887635
		Baseline Positive Symptom Score	0.568828	0.232018	2.45166	0.0154787
		ICV	-7.68964e-06	2.44033e-05	-0.315107	0.75316
	Right	Intercept	-2.51788	30.3692	-0.0829092	0.934045
		BL_Rcaud	-0.000739889	0.000742022	-0.997125	0.320462
		Baseline Positive Symptom Score	0.591108	0.231393	2.55456	0.0117251
		ICV	1.01015e-06	1.93759e-05	0.0521343	0.958498
Hippocampus	Left	Intercept	10.9996	34.1328	0.322259	0.747748
		BL_Lhippo	-0.0044833	0.00763325	-0.587339	0.557943
		Baseline Positive Symptom Score	0.5611	0.230616	2.43305	0.0162617
		ICV	3.83425e-07	2.08052e-05	0.0184293	0.985323
	Right	Intercept	-14.5862	36.099	-0.404061	0.686798
		BL_Rhippo	0.00513	0.0063018	0.814054	0.417027
		Baseline Positive Symptom Score	0.590617	0.232302	2.54245	0.0121198
		ICV	-1.56779e-05	2.22225e-05	-0.705495	0.4817
Lateral Ventricle	Left	Intercept	-7.06417	32.4848	-0.217461	0.828173
		BL_LLatVent	0.0114885	0.0160558	0.715538	0.475495
		Baseline Positive Symptom Score	0.549542	0.231426	2.37459	0.018955
		ICV	-1.59346e-05	2.3483e-05	-0.678559	0.498562
	Right	Intercept	-35.2992	34.2398	-1.03094	0.304385
		BL_RLatVent	0.0668429	0.0308826	2.16442	0.0321655
		Baseline Positive Symptom Score	0.61786	0.22823	2.70718	0.00765008
		ICV	-1.00488e-05	1.81619e-05	-0.553292	0.580965
Nucleus Accumbens	Left	Intercept	-17.6587	34.2702	-0.515279	0.607188
		BL_Laccumb	0.0241111	0.0206275	1.16888	0.244481
		Baseline Positive Symptom Score	0.560362	0.229687	2.43967	0.0159789
		ICV	-2.33551e-05	2.38483e-05	-0.97932	0.329148
	Right	Intercept	-40.9587	38.3264	-1.06868	0.287093
		BL_Raccumb	0.0189329	0.0106893	1.77121	0.07875
		Baseline Positive Symptom Score	0.585896	0.228483	2.56428	0.0114164
		ICV	-3.16018e-05	2.33991e-05	-1.35056	0.179063
Pallidum	Left	Intercept	-3.51563	35.3524	-0.0994451	0.92093
		BL_Lpal	0.00152862	0.00548844	0.278517	0.781036
		Baseline Positive Symptom Score	0.568084	0.23092	2.46009	0.0151351
		ICV	-9.97793e-06	2.4599e-05	-0.405624	0.685652
	Right	Intercept	-2.13612	30.2619	-0.0705878	0.943829
		BL_Rpal	-0.00091674	0.0008429	-1.0876	0.278681
		Baseline Positive Symptom Score	0.584491	0.230466	2.53613	0.0123306
		ICV	1.52511e-06	1.93435e-05	0.0788434	0.937272
Putamen	Left	Intercept	7.71979	35.1284	0.219759	0.826386
		BL_Lput	-0.00266265	0.00783197	-0.339972	0.734398
		Baseline Positive Symptom Score	0.564913	0.230696	2.44873	0.0155995
		ICV	-2.13571e-06	2.07098e-05	-0.103126	0.918014
	Right	Intercept	-14.769	37.2992	-0.39596	0.692751
		BL_Rput	0.00490174	0.0065787	0.745092	0.457492
		Baseline Positive Symptom Score	0.584686	0.231768	2.52272	0.0127884
		ICV	-1.46745e-05	2.21272e-05	-0.66319	0.508323
Thalamus	Left	Intercept	-23.07	33.5412	-0.687812	0.492734
		BL_Lthal	0.0249519	0.0153511	1.62542	0.106372
		Baseline Positive Symptom Score	0.54595	0.228909	2.38501	0.0184478
		ICV	-2.43877e-05	2.15947e-05	-1.12934	0.260729
	Right	Intercept	-21.1343	33.2473	-0.63567	0.526052
		BL_Rthal	0.0532515	0.033912	1.57029	0.118655
		Baseline Positive Symptom Score	0.593509	0.229437	2.5868	0.0107296
		ICV	-1.60987e-05	1.94104e-05	-0.829382	0.408331
Bankssts	Left	Intercept	-89.2261	65.4379	-1.36352	0.174906
		BL_bankssts_L_ThickAvg	32.0217	24.1406	1.32647	0.186844
		Baseline Positive Symptom Score	0.620184	0.230847	2.68655	0.00809335
	Right	Intercept	-121.161	60.0221	-2.01861	0.0454375
		BL_bankssts_R_ThickAvg	44.0461	21.9055	2.01073	0.046274
		Baseline Positive Symptom Score	0.611801	0.225404	2.71424	0.00747832
Caudalanteriorcingulate	Left	Intercept	4.70201	44.2229	0.106325	0.915477
		BL_caudalanteriorcingulate_L_ThickAvg	-4.25265	16.9191	-0.251352	0.801911
		Baseline Positive Symptom Score	0.55457	0.226724	2.44601	0.015685
	Right	Intercept	51.1907	46.0824	1.11085	0.268537
		BL_caudalanteriorcingulate_R_ThickAvg	-25.0984	18.9031	-1.32774	0.186426
		Baseline Positive Symptom Score	0.587255	0.226748	2.5899	0.0106154
Caudalmiddlefrontal	Left	Intercept	-10.7244	78.9684	-0.135807	0.892169
		BL_caudalmiddlefrontal_L_ThickAvg	2.00673	29.6744	0.0676248	0.946181
		Baseline Positive Symptom Score	0.556203	0.22982	2.42017	0.0167955
	Right	Intercept	-44.5739	74.5649	-0.597786	0.550948
		BL_caudalmiddlefrontal_R_ThickAvg	15.523	28.8167	0.538682	0.590962
		Baseline Positive Symptom Score	0.56546	0.227567	2.4848	0.0141406
Cuneus	Left	Intercept	-5.02262	56.9765	-0.0881524	0.929882
		BL_cuneus_L_ThickAvg	-0.252126	27.739	-0.00908922	0.992761
		Baseline Positive Symptom Score	0.553437	0.228167	2.42558	0.0165573
	Right	Intercept	-0.973867	69.828	-0.0139467	0.988892
		BL_cuneus_R_ThickAvg	-2.29157	34.1181	-0.0671656	0.946546
		Baseline Positive Symptom Score	0.551266	0.229547	2.40154	0.0176388
Entorhinal	Left	Intercept	-42.0349	52.3858	-0.802411	0.423676
		BL_entorhinal_L_ThickAvg	11.3971	15.4226	0.738984	0.461154
		Baseline Positive Symptom Score	0.566486	0.22697	2.49587	0.0137257
	Right	Intercept	-53.0404	52.6205	-1.00798	0.315203
		BL_entorhinal_R_ThickAvg	14.4987	15.1546	0.956716	0.34036
		Baseline Positive Symptom Score	0.569063	0.226581	2.51152	0.0131573
Fusiform	Left	Intercept	-3.55747	83.9019	-0.0424003	0.96624
		BL_fusiform_L_ThickAvg	-0.711248	29.8101	-0.0238593	0.980999
		Baseline Positive Symptom Score	0.552508	0.231907	2.38246	0.0185411
	Right	Intercept	-136.042	85.4539	-1.59199	0.113642
		BL_fusiform_R_ThickAvg	47.213	30.2723	1.55961	0.121109
		Baseline Positive Symptom Score	0.636162	0.230941	2.75465	0.00665662
Inferiorparietal	Left	Intercept	-23.7052	78.911	-0.300404	0.764315
		BL_inferiorparietal_L_ThickAvg	7.39427	31.2878	0.236331	0.813521
		Baseline Positive Symptom Score	0.558777	0.22773	2.45368	0.0153682
	Right	Intercept	-146.749	90.5499	-1.62064	0.107346
		BL_inferiorparietal_R_ThickAvg	56.2292	35.3897	1.58886	0.114348
		Baseline Positive Symptom Score	0.61433	0.22795	2.69502	0.00790058
Inferiortemporal	Left	Intercept	-25.2725	83.1004	-0.304121	0.761488
		BL_inferiortemporal_L_ThickAvg	7.17379	29.5043	0.243144	0.80825
		Baseline Positive Symptom Score	0.560868	0.228624	2.45323	0.0153869
	Right	Intercept	-79.1595	86.1246	-0.919128	0.35961
		BL_inferiortemporal_R_ThickAvg	26.8453	30.7499	0.873021	0.384147
		Baseline Positive Symptom Score	0.576809	0.22768	2.53342	0.0123973
Isthmuscingulate	Left	Intercept	-50.6268	57.5951	-0.879013	0.3809
		BL_isthmuscingulate_L_ThickAvg	18.8812	22.9834	0.821514	0.412751
		Baseline Positive Symptom Score	0.584018	0.229199	2.54808	0.0119107
	Right	Intercept	-50.4729	57.6393	-0.875667	0.382711
		BL_isthmuscingulate_R_ThickAvg	19.2426	23.5234	0.81802	0.414736
		Baseline Positive Symptom Score	0.56989	0.227074	2.50971	0.013222
Lateraloccipital	Left	Intercept	-28.2126	78.3328	-0.360164	0.719267
		BL_lateraloccipital_L_ThickAvg	10.1437	34.1329	0.297183	0.766767
		Baseline Positive Symptom Score	0.568562	0.23215	2.44912	0.0155559
	Right	Intercept	-99.0408	76.6128	-1.29274	0.198229
		BL_lateraloccipital_R_ThickAvg	41.4266	33.0569	1.25319	0.212226
		Baseline Positive Symptom Score	0.597827	0.228222	2.61949	0.00977685
Lateralorbitofrontal	Left	Intercept	-157.15	92.312	-1.70238	0.0909026
		BL_lateralorbitofrontal_L_ThickAvg	58.3361	34.8886	1.67207	0.0967447
		Baseline Positive Symptom Score	0.581977	0.225154	2.5848	0.0107663
	Right	Intercept	-2.47416	84.0334	-0.0294426	0.976554
		BL_lateralorbitofrontal_R_ThickAvg	-1.20155	32.4763	-0.0369977	0.97054
		Baseline Positive Symptom Score	0.55373	0.226752	2.44201	0.0158527
Lingual	Left	Intercept	31.9841	71.0649	0.450069	0.653357
		BL_lingual_L_ThickAvg	-18.053	33.1708	-0.544244	0.587139
		Baseline Positive Symptom Score	0.529863	0.230692	2.29684	0.0231114
	Right	Intercept	35.1215	64.4777	0.544707	0.586821
		BL_lingual_R_ThickAvg	-19.5564	29.8798	-0.654502	0.513862
		Baseline Positive Symptom Score	0.529429	0.22941	2.30779	0.0224767
Medialorbitofrontal	Left	Intercept	27.9431	76.1625	0.366889	0.714256
		BL_medialorbitofrontal_L_ThickAvg	-13.9182	30.8438	-0.451247	0.65251
		Baseline Positive Symptom Score	0.551122	0.226652	2.43157	0.0162972
	Right	Intercept	-20.2475	79.0913	-0.256002	0.798325
		BL_medialorbitofrontal_R_ThickAvg	5.96421	31.2346	0.190949	0.848842
		Baseline Positive Symptom Score	0.558901	0.228367	2.44738	0.0156282
Middletemporal	Left	Intercept	-151.453	81.7047	-1.85367	0.0658914
		BL_middletemporal_L_ThickAvg	51.5213	28.1975	1.82716	0.0698055
		Baseline Positive Symptom Score	0.611017	0.226278	2.70029	0.00778267
	Right	Intercept	-117.491	75.4414	-1.55739	0.121636
		BL_middletemporal_R_ThickAvg	38.9805	25.5647	1.52478	0.129571
		Baseline Positive Symptom Score	0.610304	0.227934	2.67755	0.00830308
Parahippocampal	Left	Intercept	-31.4752	43.7027	-0.720212	0.472595
		BL_parahippocampal_L_ThickAvg	9.32128	14.3966	0.647465	0.518392
		Baseline Positive Symptom Score	0.575091	0.228813	2.51337	0.0130915
	Right	Intercept	-39.7648	52.3022	-0.760289	0.448361
		BL_parahippocampal_R_ThickAvg	12.6085	18.1597	0.694311	0.488638
		Baseline Positive Symptom Score	0.578253	0.22911	2.52391	0.0127224
Paracentral	Left	Intercept	-22.3809	64.9599	-0.344535	0.730961
		BL_paracentral_L_ThickAvg	6.61169	24.5345	0.269485	0.787953
		Baseline Positive Symptom Score	0.56184	0.228707	2.45659	0.0152496
	Right	Intercept	-106.279	67.234	-1.58073	0.116197
		BL_paracentral_R_ThickAvg	39.4566	25.4443	1.55071	0.12323
		Baseline Positive Symptom Score	0.602792	0.227045	2.65494	0.00885122
Parsopercularis	Left	Intercept	-95.2755	70.1314	-1.35853	0.176481
		BL_parsopercularis_L_ThickAvg	34.7893	26.3409	1.32073	0.188746
		Baseline Positive Symptom Score	0.572352	0.225791	2.53488	0.0123481
	Right	Intercept	-77.6451	70.1331	-1.10711	0.270145
		BL_parsopercularis_R_ThickAvg	27.4551	25.8659	1.06144	0.290317
		Baseline Positive Symptom Score	0.593037	0.228865	2.59121	0.0105771
Parsorbitalis	Left	Intercept	-61.5208	61.2279	-1.00478	0.316735
		BL_parsorbitalis_L_ThickAvg	20.8763	21.8866	0.953836	0.34181
		Baseline Positive Symptom Score	0.570458	0.226698	2.51638	0.0129852
	Right	Intercept	-27.7916	67.6783	-0.410642	0.681963
		BL_parsorbitalis_R_ThickAvg	8.68314	25.4934	0.340603	0.733913
		Baseline Positive Symptom Score	0.552169	0.226696	2.43573	0.0161189
Parstriangularis	Left	Intercept	-2.9206	70.6359	-0.0413472	0.967078
		BL_parstriangularis_L_ThickAvg	-1.05199	27.7501	-0.0379095	0.969814
		Baseline Positive Symptom Score	0.553125	0.227199	2.43454	0.0161695
	Right	Intercept	3.2573	71.9733	0.0452571	0.963967
		BL_parstriangularis_R_ThickAvg	-3.63237	28.9143	-0.125625	0.900209
		Baseline Positive Symptom Score	0.552022	0.227112	2.43061	0.0163386
Pericalcarine	Left	Intercept	29.5996	56.1016	0.527607	0.598607
		BL_pericalcarine_L_ThickAvg	-20.0717	30.4882	-0.658344	0.511398
		Baseline Positive Symptom Score	0.530591	0.229094	2.31604	0.0220086
	Right	Intercept	45.4915	50.0842	0.908301	0.36528
		BL_pericalcarine_R_ThickAvg	-29.2192	26.9155	-1.08559	0.279527
		Baseline Positive Symptom Score	0.514238	0.228701	2.24851	0.0261056
Postcentral	Left	Intercept	-127.306	72.4432	-1.75732	0.0810486
		BL_postcentral_L_ThickAvg	54.8664	31.6988	1.73087	0.085679
		Baseline Positive Symptom Score	0.613755	0.227029	2.70342	0.00771343
	Right	Intercept	-56.945	67.3745	-0.845202	0.39944
		BL_postcentral_R_ThickAvg	24.0256	30.4096	0.790065	0.430826
		Baseline Positive Symptom Score	0.560459	0.226406	2.47546	0.0144997
Posteriorcingulate	Left	Intercept	-23.5106	61.8318	-0.380234	0.704348
		BL_posteriorcingulate_L_ThickAvg	7.66903	25.2853	0.3033	0.762111
		Baseline Positive Symptom Score	0.553357	0.226675	2.4412	0.0158869
	Right	Intercept	-42.2654	67.2465	-0.628515	0.530691
		BL_posteriorcingulate_R_ThickAvg	15.2895	27.0253	0.565749	0.57247
		Baseline Positive Symptom Score	0.559287	0.226706	2.46702	0.014831
Precentral	Left	Intercept	-40.7632	66.4866	-0.613104	0.540802
		BL_precentral_L_ThickAvg	13.2051	24.0406	0.549281	0.583688
		Baseline Positive Symptom Score	0.577099	0.230485	2.50385	0.0134331
	Right	Intercept	-46.6507	57.8964	-0.805761	0.421747
		BL_precentral_R_ThickAvg	15.8693	21.3053	0.74485	0.457611
		Baseline Positive Symptom Score	0.575213	0.22814	2.52132	0.0128122
Precuneus	Left	Intercept	-75.7009	72.5665	-1.04319	0.298656
		BL_precuneus_L_ThickAvg	29.5588	29.6749	0.996089	0.320926
		Baseline Positive Symptom Score	0.557953	0.225989	2.46894	0.0147548
	Right	Intercept	-83.6629	78.6152	-1.06421	0.289067
		BL_precuneus_R_ThickAvg	32.0499	31.4468	1.01918	0.309876
		Baseline Positive Symptom Score	0.5743	0.226816	2.53201	0.0124448
Rostralanteriorcingulate	Left	Intercept	-7.13876	57.7549	-0.123604	0.901806
		BL_rostralanteriorcingulate_L_ThickAvg	0.605421	20.5406	0.0294744	0.976528
		Baseline Positive Symptom Score	0.554167	0.227376	2.43723	0.016055
	Right	Intercept	65.7099	52.2238	1.25824	0.2104
		BL_rostralanteriorcingulate_R_ThickAvg	-26.4357	18.2904	-1.44533	0.150599
		Baseline Positive Symptom Score	0.557369	0.225088	2.47622	0.01447
Rostralmiddlefrontal	Left	Intercept	-48.157	87.8706	-0.548045	0.584534
		BL_rostralmiddlefrontal_L_ThickAvg	18.0898	36.5393	0.495078	0.621321
		Baseline Positive Symptom Score	0.560701	0.226993	2.47012	0.0147085
	Right	Intercept	8.21005	84.5401	0.0971143	0.922775
		BL_rostralmiddlefrontal_R_ThickAvg	-6.10817	36.8148	-0.165916	0.868463
		Baseline Positive Symptom Score	0.555903	0.227124	2.44757	0.0156201
Superiorfrontal	Left	Intercept	-66.8098	77.1855	-0.865575	0.388204
		BL_superiorfrontal_L_ThickAvg	22.9802	28.1954	0.815031	0.416439
		Baseline Positive Symptom Score	0.565319	0.226662	2.49411	0.0137909
	Right	Intercept	-102.698	83.8588	-1.22465	0.222764
		BL_superiorfrontal_R_ThickAvg	36.195	30.5588	1.18444	0.238246
		Baseline Positive Symptom Score	0.586127	0.227277	2.57891	0.0109431
Superiorparietal	Left	Intercept	-68.1722	78.9356	-0.863642	0.389262
		BL_superiorparietal_L_ThickAvg	27.9868	34.3935	0.813723	0.417186
		Baseline Positive Symptom Score	0.56531	0.226665	2.49404	0.0137934
	Right	Intercept	-71.3517	80.5304	-0.886021	0.377126
		BL_superiorparietal_R_ThickAvg	29.1858	34.8594	0.837241	0.403884
		Baseline Positive Symptom Score	0.573623	0.227434	2.52216	0.0127831
Superiortemporal	Left	Intercept	-113.862	73.4593	-1.55	0.123399
		BL_superiortemporal_L_ThickAvg	39.7738	26.2107	1.51747	0.131404
		Baseline Positive Symptom Score	0.563196	0.224992	2.50318	0.0134575
	Right	Intercept	-127.805	78.0692	-1.63708	0.10386
		BL_superiortemporal_R_ThickAvg	43.3995	27.0207	1.60616	0.110492
		Baseline Positive Symptom Score	0.603013	0.226777	2.65906	0.00874908
Supramarginal	Left	Intercept	-101.632	81.3286	-1.24964	0.213515
		BL_supramarginal_L_ThickAvg	37.0973	30.6693	1.20959	0.228476
		Baseline Positive Symptom Score	0.597313	0.228439	2.61476	0.00990686
	Right	Intercept	-77.3892	85.7157	-0.902859	0.368152
		BL_supramarginal_R_ThickAvg	28.0177	32.7203	0.856276	0.393308
		Baseline Positive Symptom Score	0.581428	0.228467	2.54491	0.0120145
Frontalpole	Left	Intercept	25.4159	44.6221	0.569581	0.569875
		BL_frontalpole_L_ThickAvg	-12.0141	15.9628	-0.752628	0.452937
		Baseline Positive Symptom Score	0.575358	0.228117	2.5222	0.0127814
	Right	Intercept	-16.6085	51.6558	-0.321523	0.748294
		BL_frontalpole_R_ThickAvg	4.07353	17.859	0.228094	0.819906
		Baseline Positive Symptom Score	0.555762	0.22689	2.44947	0.0155414
Temporalpole	Left	Intercept	-20.9334	52.8245	-0.396282	0.6925
		BL_temporalpole_L_ThickAvg	4.22142	13.6555	0.309138	0.757676
		Baseline Positive Symptom Score	0.563064	0.228698	2.46204	0.0150295
	Right	Intercept	-89.0405	53.3309	-1.66959	0.0972359
		BL_temporalpole_R_ThickAvg	22.4156	13.5433	1.65511	0.100143
		Baseline Positive Symptom Score	0.595032	0.225947	2.63351	0.00940106
Transversetemporal	Left	Intercept	-42.2841	45.728	-0.924688	0.356719
		BL_transversetemporal_L_ThickAvg	14.9399	17.188	0.869208	0.386221
		Baseline Positive Symptom Score	0.572432	0.227166	2.51989	0.012862
	Right	Intercept	-42.2696	50.2138	-0.841794	0.401339
		BL_transversetemporal_R_ThickAvg	14.2666	18.2868	0.780157	0.436615
		Baseline Positive Symptom Score	0.585567	0.22992	2.54683	0.0119517
Insula	Left	Intercept	69.9239	86.1271	0.811869	0.418245
		BL_insula_L_ThickAvg	-24.7091	27.6302	-0.894278	0.372708
		Baseline Positive Symptom Score	0.51134	0.231003	2.21357	0.028477
	Right	Intercept	-14.4869	74.6898	-0.193961	0.846487
		BL_insula_R_ThickAvg	3.01492	24.4089	0.123518	0.901874
		Baseline Positive Symptom Score	0.556399	0.22781	2.44238	0.0158369

### Sheet: eTable 16
Baseline LGI and positive symptom change
Region	Hemisphere	Term	Estimate	Statistic	SE	P value
Bankssts	Left	Intercept	23.8419	57.9375	0.411512	0.681327
		bankssts_lh_gyri	-6.99274	13.1633	-0.53123	0.596101
		Baseline Positive Symptom Score	0.554656	0.226526	2.44853	0.0155804
	Right	Intercept	14.2533	54.5113	0.261474	0.794111
		bankssts_rh_gyri	-4.17741	10.9158	-0.382694	0.702527
		Baseline Positive Symptom Score	0.557468	0.226846	2.45747	0.0152137
Caudalanteriorcingulate	Left	Intercept	53.5368	78.2913	0.683815	0.495222
		caudalanteriorcingulate_lh_gyri	-26.4382	34.1771	-0.773564	0.440493
		Baseline Positive Symptom Score	0.532651	0.227889	2.33733	0.0208396
	Right	Intercept	-0.594958	53.9546	-0.011027	0.991218
		caudalanteriorcingulate_rh_gyri	-1.16825	12.124	-0.0963589	0.923373
		Baseline Positive Symptom Score	0.555271	0.227349	2.44238	0.0158371
Caudalmiddlefrontal	Left	Intercept	-79.557	92.1375	-0.863459	0.389362
		caudalmiddlefrontal_lh_gyri	26.7946	32.7453	0.818275	0.414591
		Baseline Positive Symptom Score	0.551133	0.226228	2.43619	0.0160992
	Right	Intercept	22.8394	61.8753	0.36912	0.712596
		caudalmiddlefrontal_rh_gyri	-9.5392	19.9759	-0.477535	0.633726
		Baseline Positive Symptom Score	0.558233	0.226764	2.46174	0.0150417
Cuneus	Left	Intercept	57.4462	73.1991	0.784795	0.4339
		cuneus_lh_gyri	-32.2262	36.3961	-0.885428	0.377444
		Baseline Positive Symptom Score	0.543026	0.226434	2.39817	0.0177953
	Right	Intercept	5.40282	69.5133	0.0777235	0.938159
		cuneus_rh_gyri	-3.8239	23.5687	-0.162244	0.871347
		Baseline Positive Symptom Score	0.553853	0.226728	2.4428	0.0158192
Entorhinal	Left	Intercept	34.9141	81.6141	0.427795	0.669458
		entorhinal_lh_gyri	-18.9549	37.3839	-0.507034	0.612929
		Baseline Positive Symptom Score	0.541143	0.227882	2.37467	0.0189212
	Right	Intercept	-5.4908	68.2768	-0.0804197	0.936018
		entorhinal_rh_gyri	-0.0083488	22.1311	-0.000377244	0.9997
		Baseline Positive Symptom Score	0.553668	0.226754	2.44171	0.0158653
Frontalpole	Left	Intercept	83.8593	82.742	1.0135	0.312568
		frontalpole_lh_gyri	-38.1215	34.5086	-1.1047	0.271187
		Baseline Positive Symptom Score	0.584864	0.227524	2.57056	0.0111979
	Right	Intercept	54.3556	86.9936	0.624823	0.533104
		frontalpole_rh_gyri	-21.7354	30.9447	-0.702395	0.483599
		Baseline Positive Symptom Score	0.540207	0.227158	2.37811	0.0187523
Fusiform	Left	Intercept	-51.0118	54.7958	-0.930944	0.353485
		fusiform_lh_gyri	12.1001	13.822	0.875422	0.382844
		Baseline Positive Symptom Score	0.539819	0.226681	2.3814	0.0185922
	Right	Intercept	-44.8172	69.6176	-0.643762	0.520783
		fusiform_rh_gyri	14.3388	24.5938	0.583025	0.560815
		Baseline Positive Symptom Score	0.556833	0.226537	2.45802	0.0151916
Inferiorparietal	Left	Intercept	-7.39889	68.3535	-0.108245	0.913957
		inferiorparietal_lh_gyri	0.640463	22.4795	0.028491	0.977311
		Baseline Positive Symptom Score	0.553893	0.226883	2.44132	0.0158817
	Right	Intercept	2.07439	85.5844	0.0242379	0.980697
		inferiorparietal_rh_gyri	-3.45505	38.1434	-0.0905806	0.927955
		Baseline Positive Symptom Score	0.552101	0.2274	2.42789	0.0164567
Inferiortemporal	Left	Intercept	-27.6343	74.6095	-0.370386	0.711655
		inferiortemporal_lh_gyri	7.53289	24.7082	0.304875	0.760914
		Baseline Positive Symptom Score	0.558331	0.227187	2.45758	0.0152092
	Right	Intercept	-72.372	51.7384	-1.39881	0.164082
		inferiortemporal_rh_gyri	21.312	15.5436	1.37112	0.172532
		Baseline Positive Symptom Score	0.569534	0.225537	2.52524	0.0126763
Insula	Left	Intercept	49.5153	66.8216	0.741008	0.45993
		insula_lh_gyri	-22.2571	26.0966	-0.852872	0.395187
		Baseline Positive Symptom Score	0.556311	0.226181	2.45958	0.0151286
	Right	Intercept	-4.05409	77.6131	-0.0522346	0.958416
		insula_rh_gyri	-0.419557	21.7107	-0.0193249	0.984609
		Baseline Positive Symptom Score	0.553975	0.227301	2.43718	0.0160568
Isthmuscingulate	Left	Intercept	-18.5458	58.9659	-0.314518	0.753596
		isthmuscingulate_lh_gyri	4.55352	19.6874	0.231291	0.817426
		Baseline Positive Symptom Score	0.556979	0.227155	2.45198	0.0154381
	Right	Intercept	-24.569	72.5939	-0.338445	0.735535
		isthmuscingulate_rh_gyri	5.16357	19.0992	0.270355	0.787285
		Baseline Positive Symptom Score	0.554149	0.226695	2.44447	0.0157493
Lateraloccipital	Left	Intercept	40.0267	80.8354	0.495163	0.621262
		lateraloccipital_lh_gyri	-13.4791	23.3642	-0.576912	0.564926
		Baseline Positive Symptom Score	0.542511	0.227302	2.38674	0.018335
	Right	Intercept	0.615528	71.8161	0.00857089	0.993174
		lateraloccipital_rh_gyri	-2.76366	31.405	-0.0880007	0.930002
		Baseline Positive Symptom Score	0.554358	0.226876	2.44344	0.0157925
Lateralorbitofrontal	Left	Intercept	-57.5347	85.1629	-0.675584	0.500419
		lateralorbitofrontal_lh_gyri	18.6811	29.9393	0.623966	0.533665
		Baseline Positive Symptom Score	0.551674	0.226455	2.43613	0.0161015
	Right	Intercept	-24.3771	82.2974	-0.296207	0.767511
		lateralorbitofrontal_rh_gyri	7.36922	31.4261	0.234494	0.814944
		Baseline Positive Symptom Score	0.54963	0.227356	2.41749	0.0169145
Lingual	Left	Intercept	-48.3857	64.2001	-0.753671	0.452313
		lingual_lh_gyri	11.4675	16.5314	0.693676	0.489035
		Baseline Positive Symptom Score	0.568688	0.227391	2.50092	0.0135397
	Right	Intercept	33.6908	53.4818	0.62995	0.529754
		lingual_rh_gyri	-9.05709	11.6844	-0.775144	0.439562
		Baseline Positive Symptom Score	0.562375	0.22654	2.48245	0.0142303
Medialorbitofrontal	Left	Intercept	-12.6523	79.7649	-0.15862	0.874197
		medialorbitofrontal_lh_gyri	2.49824	27.249	0.0916819	0.927082
		Baseline Positive Symptom Score	0.55364	0.22674	2.44174	0.0158641
	Right	Intercept	12.1102	71.9477	0.168319	0.866575
		medialorbitofrontal_rh_gyri	-5.46472	21.6436	-0.252486	0.801035
		Baseline Positive Symptom Score	0.552893	0.226716	2.4387	0.0159922
Middletemporal	Left	Intercept	147.393	93.7252	1.57261	0.118066
		middletemporal_lh_gyri	-67.028	40.383	-1.65981	0.099192
		Baseline Positive Symptom Score	0.529784	0.225009	2.3545	0.0199368
	Right	Intercept	12.4334	80.5628	0.154332	0.87757
		middletemporal_rh_gyri	-5.04877	22.1253	-0.22819	0.819832
		Baseline Positive Symptom Score	0.5561	0.226955	2.45027	0.0155086
Paracentral	Left	Intercept	54.2483	84.7754	0.639906	0.523279
		paracentral_lh_gyri	-19.5084	27.0847	-0.720273	0.472557
		Baseline Positive Symptom Score	0.552959	0.22633	2.44315	0.0158045
	Right	Intercept	-19.4579	67.5285	-0.288143	0.773663
		paracentral_rh_gyri	4.09145	19.1467	0.21369	0.8311
		Baseline Positive Symptom Score	0.553115	0.226725	2.43959	0.0159548
Parahippocampal	Left	Intercept	-13.8154	67.5086	-0.204647	0.838145
		parahippocampal_lh_gyri	3.42737	26.9342	0.12725	0.898925
		Baseline Positive Symptom Score	0.551205	0.227559	2.42226	0.0167033
	Right	Intercept	12.0212	74.6504	0.161033	0.8723
		parahippocampal_rh_gyri	-5.03881	20.8575	-0.241583	0.809457
		Baseline Positive Symptom Score	0.55621	0.226944	2.45087	0.0154835
Parsopercularis	Left	Intercept	-28.7896	59.5256	-0.48365	0.62939
		parsopercularis_lh_gyri	7.88521	19.286	0.408857	0.683269
		Baseline Positive Symptom Score	0.558916	0.226975	2.46246	0.0150127
	Right	Intercept	-21.494	71.8744	-0.29905	0.765346
		parsopercularis_rh_gyri	4.31527	18.8329	0.229134	0.819099
		Baseline Positive Symptom Score	0.554812	0.226759	2.4467	0.0156563
Parsorbitalis	Left	Intercept	-13.5543	78.8608	-0.171876	0.863783
		parsorbitalis_lh_gyri	2.38964	22.8644	0.104514	0.916911
		Baseline Positive Symptom Score	0.554701	0.226953	2.44412	0.015764
	Right	Intercept	13.0945	69.5597	0.188248	0.850955
		parsorbitalis_rh_gyri	-8.1795	29.5995	-0.276339	0.782695
		Baseline Positive Symptom Score	0.553083	0.226695	2.43977	0.0159472
Parstriangularis	Left	Intercept	-15.8608	88.109	-0.180013	0.857402
		parstriangularis_lh_gyri	3.82968	31.9739	0.119775	0.904833
		Baseline Positive Symptom Score	0.5528	0.226851	2.43684	0.0160714
	Right	Intercept	4.12866	80.8538	0.0510633	0.959348
		parstriangularis_rh_gyri	-3.69989	30.2902	-0.122148	0.902957
		Baseline Positive Symptom Score	0.554846	0.22694	2.44491	0.0157312
Pericalcarine	Left	Intercept	-30.7852	59.9646	-0.51339	0.608487
		pericalcarine_lh_gyri	6.89412	15.6556	0.440362	0.660354
		Baseline Positive Symptom Score	0.553183	0.226593	2.44131	0.0158821
	Right	Intercept	37.7279	53.9529	0.699275	0.485541
		pericalcarine_rh_gyri	-10.0123	11.8267	-0.846586	0.398671
		Baseline Positive Symptom Score	0.564274	0.226515	2.49111	0.0139029
Postcentral	Left	Intercept	22.8424	75.8659	0.301089	0.763793
		postcentral_lh_gyri	-9.73299	25.3439	-0.384037	0.701534
		Baseline Positive Symptom Score	0.547091	0.227274	2.40719	0.017379
	Right	Intercept	-9.53061	70.9028	-0.134418	0.893265
		postcentral_rh_gyri	1.24335	21.2849	0.0584149	0.953501
		Baseline Positive Symptom Score	0.553808	0.226757	2.4423	0.0158404
Posteriorcingulate	Left	Intercept	31.796	88.1498	0.360704	0.718864
		posteriorcingulate_lh_gyri	-16.0281	37.1214	-0.431775	0.666569
		Baseline Positive Symptom Score	0.55338	0.226597	2.44213	0.0158475
	Right	Intercept	1.20242	72.4555	0.0165953	0.986783
		posteriorcingulate_rh_gyri	-1.88699	19.7547	-0.0955208	0.924038
		Baseline Positive Symptom Score	0.554184	0.226804	2.44345	0.015792
Precentral	Left	Intercept	37.3554	81.2134	0.459966	0.646254
		precentral_lh_gyri	-14.0142	25.9317	-0.540428	0.589761
		Baseline Positive Symptom Score	0.554627	0.226518	2.44849	0.0155818
	Right	Intercept	-39.5822	65.8063	-0.601496	0.548483
		precentral_rh_gyri	10.2172	19.0344	0.536777	0.592274
		Baseline Positive Symptom Score	0.550445	0.226593	2.42922	0.0163989
Precuneus	Left	Intercept	14.1478	57.877	0.244446	0.807244
		precuneus_lh_gyri	-4.72251	13.2565	-0.356241	0.722196
		Baseline Positive Symptom Score	0.556065	0.226744	2.45239	0.0154211
	Right	Intercept	13.556	52.6825	0.257315	0.797314
		precuneus_rh_gyri	-4.02844	10.503	-0.383552	0.701893
		Baseline Positive Symptom Score	0.5604	0.227306	2.46539	0.0148955
Rostralanteriorcingulate	Left	Intercept	-33.6388	79.4119	-0.423599	0.672509
		rostralanteriorcingulate_lh_gyri	12.2868	33.8509	0.362969	0.717175
		Baseline Positive Symptom Score	0.563562	0.228273	2.4688	0.0147604
	Right	Intercept	39.2969	51.6261	0.761183	0.447828
		rostralanteriorcingulate_rh_gyri	-10.5745	11.4727	-0.921714	0.358264
		Baseline Positive Symptom Score	0.570226	0.226775	2.5145	0.0130512
Rostralmiddlefrontal	Left	Intercept	4.38263	91.7407	0.0477719	0.961966
		rostralmiddlefrontal_lh_gyri	-3.5977	32.7383	-0.109893	0.912652
		Baseline Positive Symptom Score	0.553078	0.226801	2.43861	0.0159962
	Right	Intercept	-31.6038	66.0072	-0.478794	0.632832
		rostralmiddlefrontal_rh_gyri	8.22609	20.0768	0.409732	0.682629
		Baseline Positive Symptom Score	0.550691	0.226728	2.42887	0.0164141
Superiorfrontal	Left	Intercept	15.6682	74.8595	0.209302	0.834517
		superiorfrontal_lh_gyri	-10.7179	36.8364	-0.290961	0.771512
		Baseline Positive Symptom Score	0.556282	0.226856	2.45214	0.0154316
	Right	Intercept	-19.1043	72.7303	-0.262674	0.793188
		superiorfrontal_rh_gyri	4.72233	24.5402	0.192432	0.847682
		Baseline Positive Symptom Score	0.553087	0.226737	2.43933	0.0159655
Superiorparietal	Left	Intercept	26.4432	75.3653	0.350868	0.726215
		superiorparietal_lh_gyri	-14.4564	33.1695	-0.435834	0.663629
		Baseline Positive Symptom Score	0.544056	0.227664	2.38973	0.0181924
	Right	Intercept	-5.16713	63.5872	-0.0812605	0.935351
		superiorparietal_rh_gyri	-0.111217	19.5125	-0.00569977	0.99546
		Baseline Positive Symptom Score	0.553657	0.226756	2.44165	0.0158679
Superiortemporal	Left	Intercept	42.3889	75.9758	0.557926	0.577786
		superiortemporal_lh_gyri	-19.4529	30.033	-0.647718	0.518228
		Baseline Positive Symptom Score	0.547016	0.226641	2.41358	0.0170894
	Right	Intercept	-17.5335	87.4038	-0.200603	0.8413
		superiortemporal_rh_gyri	4.40328	31.3825	0.14031	0.888617
		Baseline Positive Symptom Score	0.553419	0.226738	2.44079	0.0159041
Supramarginal	Left	Intercept	55.7527	53.6037	1.04009	0.30009
		supramarginal_lh_gyri	-16.4923	13.6547	-1.20782	0.229154
		Baseline Positive Symptom Score	0.583248	0.2269	2.5705	0.0111996
	Right	Intercept	8.81876	72.4628	0.121701	0.903311
		supramarginal_rh_gyri	-5.38029	26.4012	-0.20379	0.838814
		Baseline Positive Symptom Score	0.553345	0.226719	2.44067	0.0159092
Temporalpole	Left	Intercept	-15.5455	60.6174	-0.256453	0.797978
		temporalpole_lh_gyri	3.25941	18.8687	0.172742	0.863104
		Baseline Positive Symptom Score	0.553263	0.226735	2.44013	0.0159319
	Right	Intercept	-19.4056	85.9211	-0.225854	0.821645
		temporalpole_rh_gyri	6.21145	37.6259	0.165085	0.869115
		Baseline Positive Symptom Score	0.55655	0.227396	2.4475	0.0156233
Transversetemporal	Left	Intercept	-11.9186	66.3993	-0.179499	0.857805
		transversetemporal_lh_gyri	2.11206	21.1357	0.0999284	0.920544
		Baseline Positive Symptom Score	0.554725	0.226985	2.44388	0.015774
	Right	Intercept	3.57043	57.428	0.0621722	0.950514
		transversetemporal_rh_gyri	-2.97207	17.9002	-0.166035	0.868369
		Baseline Positive Symptom Score	0.555505	0.226994	2.44722	0.0156347
